# Matched marrow and blood profiling reveals compartment- and feature-specific liquid-biopsy signals in multiple myeloma

**DOI:** 10.64898/2026.09.09.26358882

**Authors:** Dor D. Abelman, Jenna Eagles, Stephanie Pedersen, David S. Scott, Arnavaz Danesh, Jeff P. Bruce, Stephenie D. Prokopec, Aimee Wong, Ellen N. Wei, Saumil Shah, Darrell White, Irwindeep Sandhu, Kevin Song, Alli Murugesan, Anthony Reiman, Suzanne Trudel, Trevor J. Pugh

## Abstract

Multiple myeloma is bone-marrow-predominant, motivating marrow plasma cell-free DNA (cfDNA) as a tumor-proximal liquid biopsy. We tested whether marrow plasma cfDNA better represents the myeloma genome than peripheral blood cfDNA by profiling matched marrow plasma cells and both cfDNA compartments from 74 patients across 372 cfDNA sample time points. Tumor fractions correlated between compartments (r=0.84), but marrow plasma cfDNA was not a superior surrogate: peripheral-blood cfDNA matched or exceeded marrow-plasma cfDNA for marrow-defined CNA and mutation recovery (77.4% vs 72.0%; 69.2% vs 65.4%), with high specificity. Disease-associated features were detected in 69/74 peripheral-blood and 68/74 marrow-plasma profiles. BCR clonotypes were the highest-recovery feature, with BM-dominant clonotypes recovered in 31/34 callable profiles per compartment. At high tumor fraction, adverse-lesion sensitivity reached 100% in both cfDNA compartments. Marrow plasma cfDNA showed distinct, handling-sensitive fragmentomic architecture (LOOCV AUC=0.910), demonstrating performance depends on compartment, biomarker class, tumor fraction and processing context.

## Supplementary Table 13 for "Matched marrow and blood profiling reveals compartment- and feature-specific liquid-biopsy signals in multiple myeloma"

component	target_name	gene_symbol	chrom	start_0_based	end_0_based_exclusive	width_bp
Backbone/Ig panel	backbone_ig_interval_0001	NA	chr1	3182515	3182634	119
Backbone/Ig panel	backbone_ig_interval_0002	NA	chr1	4255085	4255204	119
Backbone/Ig panel	backbone_ig_interval_0003	NA	chr1	5827021	5827140	119
Backbone/Ig panel	backbone_ig_interval_0004	NA	chr1	7375525	7375644	119
Backbone/Ig panel	backbone_ig_interval_0005	NA	chr1	8313089	8313208	119
Backbone/Ig panel	backbone_ig_interval_0006	NA	chr1	11234358	11234477	119
Backbone/Ig panel	backbone_ig_interval_0007	NA	chr1	12480649	12480768	119
Backbone/Ig panel	backbone_ig_interval_0008	NA	chr1	13770267	13770386	119
Backbone/Ig panel	backbone_ig_interval_0009	NA	chr1	13864104	13864222	118
Backbone/Ig panel	backbone_ig_interval_0010	NA	chr1	15341721	15341840	119
Backbone/Ig panel	backbone_ig_interval_0011	NA	chr1	18233935	18234054	119
Backbone/Ig panel	backbone_ig_interval_0012	NA	chr1	19621954	19622073	119
Backbone/Ig panel	backbone_ig_interval_0013	NA	chr1	20733804	20733923	119
Backbone/Ig panel	backbone_ig_interval_0014	NA	chr1	22555215	22555334	119
Backbone/Ig panel	backbone_ig_interval_0015	NA	chr1	24160111	24160230	119
Backbone/Ig panel	backbone_ig_interval_0016	NA	chr1	25077233	25077352	119
Backbone/Ig panel	backbone_ig_interval_0017	NA	chr1	26032678	26032796	118
Backbone/Ig panel	backbone_ig_interval_0018	NA	chr1	28845777	28845895	118
Backbone/Ig panel	backbone_ig_interval_0019	NA	chr1	30123654	30123773	119
Backbone/Ig panel	backbone_ig_interval_0020	NA	chr1	30754543	30754662	119
Backbone/Ig panel	backbone_ig_interval_0021	NA	chr1	33247470	33247589	119
Backbone/Ig panel	backbone_ig_interval_0022	NA	chr1	34803585	34803704	119
Backbone/Ig panel	backbone_ig_interval_0023	NA	chr1	36412364	36412483	119
Backbone/Ig panel	backbone_ig_interval_0024	NA	chr1	36820815	36820934	119
Backbone/Ig panel	backbone_ig_interval_0025	NA	chr1	38825102	38825221	119
Backbone/Ig panel	backbone_ig_interval_0026	NA	chr1	40077170	40077289	119
Backbone/Ig panel	backbone_ig_interval_0027	NA	chr1	41764867	41764986	119
Backbone/Ig panel	backbone_ig_interval_0028	NA	chr1	43063473	43063592	119
Backbone/Ig panel	backbone_ig_interval_0029	NA	chr1	43063473	43063592	119
Backbone/Ig panel	backbone_ig_interval_0030	NA	chr1	44594931	44595049	118
Backbone/Ig panel	backbone_ig_interval_0031	NA	chr1	44594931	44595049	118
Backbone/Ig panel	backbone_ig_interval_0032	NA	chr1	46537158	46537277	119
Backbone/Ig panel	backbone_ig_interval_0033	NA	chr1	46537158	46537277	119
Backbone/Ig panel	backbone_ig_interval_0034	NA	chr1	46754084	46754202	118
Backbone/Ig panel	backbone_ig_interval_0035	NA	chr1	46754084	46754202	118
Backbone/Ig panel	backbone_ig_interval_0036	NA	chr1	48509715	48509834	119
Backbone/Ig panel	backbone_ig_interval_0037	NA	chr1	48509715	48509834	119
Backbone/Ig panel	backbone_ig_interval_0038	NA	chr1	49296687	49296806	119
Backbone/Ig panel	backbone_ig_interval_0039	NA	chr1	49296687	49296806	119
Backbone/Ig panel	backbone_ig_interval_0040	NA	chr1	50445426	50445545	119
Backbone/Ig panel	backbone_ig_interval_0041	NA	chr1	50852274	50852393	119
Backbone/Ig panel	backbone_ig_interval_0042	NA	chr1	50852274	50852393	119
Backbone/Ig panel	backbone_ig_interval_0043	NA	chr1	50852274	50852393	119
Backbone/Ig panel	backbone_ig_interval_0044	NA	chr1	51769010	51769129	119
Backbone/Ig panel	backbone_ig_interval_0045	NA	chr1	53060373	53060492	119
Backbone/Ig panel	backbone_ig_interval_0046	NA	chr1	53060373	53060492	119
Backbone/Ig panel	backbone_ig_interval_0047	NA	chr1	53060373	53060492	119
Backbone/Ig panel	backbone_ig_interval_0048	NA	chr1	53060516	53060635	119
Backbone/Ig panel	backbone_ig_interval_0049	NA	chr1	54833407	54833526	119
Backbone/Ig panel	backbone_ig_interval_0050	NA	chr1	54833407	54833526	119
Backbone/Ig panel	backbone_ig_interval_0051	NA	chr1	54833407	54833526	119
Backbone/Ig panel	backbone_ig_interval_0052	NA	chr1	54968891	54969009	118
Backbone/Ig panel	backbone_ig_interval_0053	NA	chr1	55315071	55315189	118
Backbone/Ig panel	backbone_ig_interval_0054	NA	chr1	55315254	55315373	119
Backbone/Ig panel	backbone_ig_interval_0055	NA	chr1	55446401	55446520	119
Backbone/Ig panel	backbone_ig_interval_0056	NA	chr1	55446401	55446520	119
Backbone/Ig panel	backbone_ig_interval_0057	NA	chr1	55446452	55446571	119
Backbone/Ig panel	backbone_ig_interval_0058	NA	chr1	56150576	56150695	119
Backbone/Ig panel	backbone_ig_interval_0059	NA	chr1	56298111	56298230	119
Backbone/Ig panel	backbone_ig_interval_0060	NA	chr1	56298111	56298230	119
Backbone/Ig panel	backbone_ig_interval_0061	NA	chr1	56743963	56744082	119
Backbone/Ig panel	backbone_ig_interval_0062	NA	chr1	56939491	56939610	119
Backbone/Ig panel	backbone_ig_interval_0063	NA	chr1	56939989	56940108	119
Backbone/Ig panel	backbone_ig_interval_0064	NA	chr1	57099474	57099593	119
Backbone/Ig panel	backbone_ig_interval_0065	NA	chr1	57099474	57099593	119
Backbone/Ig panel	backbone_ig_interval_0066	NA	chr1	57404111	57404230	119
Backbone/Ig panel	backbone_ig_interval_0067	NA	chr1	58109194	58109313	119
Backbone/Ig panel	backbone_ig_interval_0068	NA	chr1	58284906	58285025	119
Backbone/Ig panel	backbone_ig_interval_0069	NA	chr1	59020459	59020578	119
Backbone/Ig panel	backbone_ig_interval_0070	NA	chr1	59020459	59020578	119
Backbone/Ig panel	backbone_ig_interval_0071	NA	chr1	59020459	59020578	119
Backbone/Ig panel	backbone_ig_interval_0072	NA	chr1	59221324	59221443	119
Backbone/Ig panel	backbone_ig_interval_0073	NA	chr1	59877329	59877448	119
Backbone/Ig panel	backbone_ig_interval_0074	NA	chr1	59877941	59878060	119
Backbone/Ig panel	backbone_ig_interval_0075	NA	chr1	60119791	60119910	119
Backbone/Ig panel	backbone_ig_interval_0076	NA	chr1	60119791	60119910	119
Backbone/Ig panel	backbone_ig_interval_0077	NA	chr1	60131059	60131178	119
Backbone/Ig panel	backbone_ig_interval_0078	NA	chr1	60211717	60211836	119
Backbone/Ig panel	backbone_ig_interval_0079	NA	chr1	60395855	60395974	119
Backbone/Ig panel	backbone_ig_interval_0080	NA	chr1	60652571	60652689	118
Backbone/Ig panel	backbone_ig_interval_0081	NA	chr1	60926607	60926726	119
Backbone/Ig panel	backbone_ig_interval_0082	NA	chr1	61172214	61172333	119
Backbone/Ig panel	backbone_ig_interval_0083	NA	chr1	61899486	61899605	119
Backbone/Ig panel	backbone_ig_interval_0084	NA	chr1	61899486	61899605	119
Backbone/Ig panel	backbone_ig_interval_0085	NA	chr1	62837056	62837175	119
Backbone/Ig panel	backbone_ig_interval_0086	NA	chr1	63083597	63083716	119
Backbone/Ig panel	backbone_ig_interval_0087	NA	chr1	63083597	63083716	119
Backbone/Ig panel	backbone_ig_interval_0088	NA	chr1	63083784	63083903	119
Backbone/Ig panel	backbone_ig_interval_0089	NA	chr1	63278161	63278280	119
Backbone/Ig panel	backbone_ig_interval_0090	NA	chr1	63707754	63707873	119
Backbone/Ig panel	backbone_ig_interval_0091	NA	chr1	64094347	64094466	119
Backbone/Ig panel	backbone_ig_interval_0092	NA	chr1	64094347	64094466	119
Backbone/Ig panel	backbone_ig_interval_0093	NA	chr1	64335223	64335342	119
Backbone/Ig panel	backbone_ig_interval_0094	NA	chr1	64531388	64531507	119
Backbone/Ig panel	backbone_ig_interval_0095	NA	chr1	65026172	65026291	119
Backbone/Ig panel	backbone_ig_interval_0096	NA	chr1	65260774	65260893	119
Backbone/Ig panel	backbone_ig_interval_0097	NA	chr1	65419827	65419946	119
Backbone/Ig panel	backbone_ig_interval_0098	NA	chr1	65579586	65579705	119
Backbone/Ig panel	backbone_ig_interval_0099	NA	chr1	66040959	66041078	119
Backbone/Ig panel	backbone_ig_interval_0100	NA	chr1	66103401	66103520	119
Backbone/Ig panel	backbone_ig_interval_0101	NA	chr1	66103401	66103520	119
Backbone/Ig panel	backbone_ig_interval_0102	NA	chr1	66290390	66290509	119
Backbone/Ig panel	backbone_ig_interval_0103	NA	chr1	66495422	66495541	119
Backbone/Ig panel	backbone_ig_interval_0104	NA	chr1	66937588	66937707	119
Backbone/Ig panel	backbone_ig_interval_0105	NA	chr1	67025522	67025641	119
Backbone/Ig panel	backbone_ig_interval_0106	NA	chr1	67138960	67139079	119
Backbone/Ig panel	backbone_ig_interval_0107	NA	chr1	67138960	67139079	119
Backbone/Ig panel	backbone_ig_interval_0108	NA	chr1	67866919	67867038	119
Backbone/Ig panel	backbone_ig_interval_0109	NA	chr1	68022908	68023027	119
Backbone/Ig panel	backbone_ig_interval_0110	NA	chr1	68248393	68248512	119
Backbone/Ig panel	backbone_ig_interval_0111	NA	chr1	68428090	68428209	119
Backbone/Ig panel	backbone_ig_interval_0112	NA	chr1	68430902	68431021	119
Backbone/Ig panel	backbone_ig_interval_0113	NA	chr1	68430902	68431021	119
Backbone/Ig panel	backbone_ig_interval_0114	NA	chr1	69313695	69313814	119
Backbone/Ig panel	backbone_ig_interval_0115	NA	chr1	69413332	69413451	119
Backbone/Ig panel	backbone_ig_interval_0116	NA	chr1	69852506	69852625	119
Backbone/Ig panel	backbone_ig_interval_0117	NA	chr1	69852506	69852625	119
Backbone/Ig panel	backbone_ig_interval_0118	NA	chr1	71197672	71197791	119
Backbone/Ig panel	backbone_ig_interval_0119	NA	chr1	71197672	71197791	119
Backbone/Ig panel	backbone_ig_interval_0120	NA	chr1	72526067	72526186	119
Backbone/Ig panel	backbone_ig_interval_0121	NA	chr1	72526067	72526186	119
Backbone/Ig panel	backbone_ig_interval_0122	NA	chr1	73456077	73456196	119
Backbone/Ig panel	backbone_ig_interval_0123	NA	chr1	73456077	73456196	119
Backbone/Ig panel	backbone_ig_interval_0124	NA	chr1	75599410	75599528	118
Backbone/Ig panel	backbone_ig_interval_0125	NA	chr1	75599410	75599528	118
Backbone/Ig panel	backbone_ig_interval_0126	NA	chr1	76926228	76926346	118
Backbone/Ig panel	backbone_ig_interval_0127	NA	chr1	76926228	76926346	118
Backbone/Ig panel	backbone_ig_interval_0128	NA	chr1	78324997	78325116	119
Backbone/Ig panel	backbone_ig_interval_0129	NA	chr1	78324997	78325116	119
Backbone/Ig panel	backbone_ig_interval_0130	NA	chr1	79896211	79896330	119
Backbone/Ig panel	backbone_ig_interval_0131	NA	chr1	79896211	79896330	119
Backbone/Ig panel	backbone_ig_interval_0132	NA	chr1	81277142	81277261	119
Backbone/Ig panel	backbone_ig_interval_0133	NA	chr1	81277142	81277261	119
Backbone/Ig panel	backbone_ig_interval_0134	NA	chr1	82741197	82741316	119
Backbone/Ig panel	backbone_ig_interval_0135	NA	chr1	82741197	82741316	119
Backbone/Ig panel	backbone_ig_interval_0136	NA	chr1	84256852	84256971	119
Backbone/Ig panel	backbone_ig_interval_0137	NA	chr1	84256852	84256971	119
Backbone/Ig panel	backbone_ig_interval_0138	NA	chr1	85743639	85743758	119
Backbone/Ig panel	backbone_ig_interval_0139	NA	chr1	85743639	85743758	119
Backbone/Ig panel	backbone_ig_interval_0140	NA	chr1	87320931	87321049	118
Backbone/Ig panel	backbone_ig_interval_0141	NA	chr1	87320931	87321049	118
Backbone/Ig panel	backbone_ig_interval_0142	NA	chr1	87637470	87637589	119
Backbone/Ig panel	backbone_ig_interval_0143	NA	chr1	87637470	87637589	119
Backbone/Ig panel	backbone_ig_interval_0144	NA	chr1	89043757	89043876	119
Backbone/Ig panel	backbone_ig_interval_0145	NA	chr1	89043757	89043876	119
Backbone/Ig panel	backbone_ig_interval_0146	NA	chr1	90574790	90574909	119
Backbone/Ig panel	backbone_ig_interval_0147	NA	chr1	90574790	90574909	119
Backbone/Ig panel	backbone_ig_interval_0148	NA	chr1	91697304	91697423	119
Backbone/Ig panel	backbone_ig_interval_0149	NA	chr1	91697304	91697423	119
Backbone/Ig panel	backbone_ig_interval_0150	NA	chr1	93370622	93370741	119
Backbone/Ig panel	backbone_ig_interval_0151	NA	chr1	93370622	93370741	119
Backbone/Ig panel	backbone_ig_interval_0152	NA	chr1	94692669	94692788	119
Backbone/Ig panel	backbone_ig_interval_0153	NA	chr1	94692669	94692788	119
Backbone/Ig panel	backbone_ig_interval_0154	NA	chr1	96041115	96041234	119
Backbone/Ig panel	backbone_ig_interval_0155	NA	chr1	96041115	96041234	119
Backbone/Ig panel	backbone_ig_interval_0156	NA	chr1	96800126	96800245	119
Backbone/Ig panel	backbone_ig_interval_0157	NA	chr1	96800126	96800245	119
Backbone/Ig panel	backbone_ig_interval_0158	NA	chr1	98463752	98463871	119
Backbone/Ig panel	backbone_ig_interval_0159	NA	chr1	98463752	98463871	119
Backbone/Ig panel	backbone_ig_interval_0160	NA	chr1	99732444	99732563	119
Backbone/Ig panel	backbone_ig_interval_0161	NA	chr1	99732444	99732563	119
Backbone/Ig panel	backbone_ig_interval_0162	NA	chr1	101080824	101080943	119
Backbone/Ig panel	backbone_ig_interval_0163	NA	chr1	101080824	101080943	119
Backbone/Ig panel	backbone_ig_interval_0164	NA	chr1	101820464	101820583	119
Backbone/Ig panel	backbone_ig_interval_0165	NA	chr1	101820464	101820583	119
Backbone/Ig panel	backbone_ig_interval_0166	NA	chr1	103098826	103098945	119
Backbone/Ig panel	backbone_ig_interval_0167	NA	chr1	103098826	103098945	119
Backbone/Ig panel	backbone_ig_interval_0168	NA	chr1	104648200	104648319	119
Backbone/Ig panel	backbone_ig_interval_0169	NA	chr1	104648200	104648319	119
Backbone/Ig panel	backbone_ig_interval_0170	NA	chr1	106452242	106452361	119
Backbone/Ig panel	backbone_ig_interval_0171	NA	chr1	106452242	106452361	119
Backbone/Ig panel	backbone_ig_interval_0172	NA	chr1	106452345	106452464	119
Backbone/Ig panel	backbone_ig_interval_0173	NA	chr1	106452524	106452643	119
Backbone/Ig panel	backbone_ig_interval_0174	NA	chr1	107022422	107022541	119
Backbone/Ig panel	backbone_ig_interval_0175	NA	chr1	107836949	107837068	119
Backbone/Ig panel	backbone_ig_interval_0176	NA	chr1	107836949	107837068	119
Backbone/Ig panel	backbone_ig_interval_0177	NA	chr1	107836949	107837068	119
Backbone/Ig panel	backbone_ig_interval_0178	NA	chr1	108719290	108719409	119
Backbone/Ig panel	backbone_ig_interval_0179	NA	chr1	109136592	109136711	119
Backbone/Ig panel	backbone_ig_interval_0180	NA	chr1	109342094	109342213	119
Backbone/Ig panel	backbone_ig_interval_0181	NA	chr1	110186693	110186811	118
Backbone/Ig panel	backbone_ig_interval_0182	NA	chr1	110227612	110227731	119
Backbone/Ig panel	backbone_ig_interval_0183	NA	chr1	110227612	110227731	119
Backbone/Ig panel	backbone_ig_interval_0184	NA	chr1	110783711	110783830	119
Backbone/Ig panel	backbone_ig_interval_0185	NA	chr1	110791749	110791868	119
Backbone/Ig panel	backbone_ig_interval_0186	NA	chr1	111365925	111366044	119
Backbone/Ig panel	backbone_ig_interval_0187	NA	chr1	111365925	111366044	119
Backbone/Ig panel	backbone_ig_interval_0188	NA	chr1	111366032	111366151	119
Backbone/Ig panel	backbone_ig_interval_0189	NA	chr1	111535477	111535596	119
Backbone/Ig panel	backbone_ig_interval_0190	NA	chr1	111696369	111696488	119
Backbone/Ig panel	backbone_ig_interval_0191	NA	chr1	111696640	111696759	119
Backbone/Ig panel	backbone_ig_interval_0192	NA	chr1	111696640	111696759	119
Backbone/Ig panel	backbone_ig_interval_0193	NA	chr1	112176946	112177065	119
Backbone/Ig panel	backbone_ig_interval_0194	NA	chr1	113246455	113246574	119
Backbone/Ig panel	backbone_ig_interval_0195	NA	chr1	113351946	113352065	119
Backbone/Ig panel	backbone_ig_interval_0196	NA	chr1	113351946	113352065	119
Backbone/Ig panel	backbone_ig_interval_0197	NA	chr1	114189232	114189351	119
Backbone/Ig panel	backbone_ig_interval_0198	NA	chr1	115067411	115067530	119
Backbone/Ig panel	backbone_ig_interval_0199	NA	chr1	115067711	115067830	119
Backbone/Ig panel	backbone_ig_interval_0200	NA	chr1	115081724	115081843	119
Backbone/Ig panel	backbone_ig_interval_0201	NA	chr1	115083391	115083510	119
Backbone/Ig panel	backbone_ig_interval_0202	NA	chr1	115083391	115083510	119
Backbone/Ig panel	backbone_ig_interval_0203	NA	chr1	115455569	115455688	119
Backbone/Ig panel	backbone_ig_interval_0204	NA	chr1	115908733	115908852	119
Backbone/Ig panel	backbone_ig_interval_0205	NA	chr1	116118903	116119022	119
Backbone/Ig panel	backbone_ig_interval_0206	NA	chr1	116370797	116370916	119
Backbone/Ig panel	backbone_ig_interval_0207	NA	chr1	116498105	116498224	119
Backbone/Ig panel	backbone_ig_interval_0208	NA	chr1	116524226	116524345	119
Backbone/Ig panel	backbone_ig_interval_0209	NA	chr1	116610885	116611004	119
Backbone/Ig panel	backbone_ig_interval_0210	NA	chr1	116610885	116611004	119
Backbone/Ig panel	backbone_ig_interval_0211	NA	chr1	116952139	116952258	119
Backbone/Ig panel	backbone_ig_interval_0212	NA	chr1	116964721	116964840	119
Backbone/Ig panel	backbone_ig_interval_0213	NA	chr1	117144444	117144563	119
Backbone/Ig panel	backbone_ig_interval_0214	NA	chr1	117420248	117420367	119
Backbone/Ig panel	backbone_ig_interval_0215	NA	chr1	117420248	117420367	119
Backbone/Ig panel	backbone_ig_interval_0216	NA	chr1	117423480	117423599	119
Backbone/Ig panel	backbone_ig_interval_0217	NA	chr1	117611296	117611415	119
Backbone/Ig panel	backbone_ig_interval_0218	NA	chr1	117655500	117655619	119
Backbone/Ig panel	backbone_ig_interval_0219	NA	chr1	118617901	118618020	119
Backbone/Ig panel	backbone_ig_interval_0220	NA	chr1	118735167	118735285	118
Backbone/Ig panel	backbone_ig_interval_0221	NA	chr1	119017860	119017979	119
Backbone/Ig panel	backbone_ig_interval_0222	NA	chr1	119017986	119018105	119
Backbone/Ig panel	backbone_ig_interval_0223	NA	chr1	119041286	119041405	119
Backbone/Ig panel	backbone_ig_interval_0224	NA	chr1	119041286	119041405	119
Backbone/Ig panel	backbone_ig_interval_0225	NA	chr1	119530621	119530740	119
Backbone/Ig panel	backbone_ig_interval_0226	NA	chr1	119531342	119531461	119
Backbone/Ig panel	backbone_ig_interval_0227	NA	chr1	119531342	119531461	119
Backbone/Ig panel	backbone_ig_interval_0228	NA	chr1	143665738	143665857	119
Backbone/Ig panel	backbone_ig_interval_0229	NA	chr1	143665738	143665857	119
Backbone/Ig panel	backbone_ig_interval_0230	NA	chr1	147084074	147084193	119
Backbone/Ig panel	backbone_ig_interval_0231	NA	chr1	147084074	147084193	119
Backbone/Ig panel	backbone_ig_interval_0232	NA	chr1	147084074	147084193	119
Backbone/Ig panel	backbone_ig_interval_0233	NA	chr1	147180945	147181063	118
Backbone/Ig panel	backbone_ig_interval_0234	NA	chr1	147217312	147217431	119
Backbone/Ig panel	backbone_ig_interval_0235	NA	chr1	147782086	147782205	119
Backbone/Ig panel	backbone_ig_interval_0236	NA	chr1	148306923	148307042	119
Backbone/Ig panel	backbone_ig_interval_0237	NA	chr1	149936156	149936275	119
Backbone/Ig panel	backbone_ig_interval_0238	NA	chr1	151655069	151655188	119
Backbone/Ig panel	backbone_ig_interval_0239	NA	chr1	151655069	151655188	119
Backbone/Ig panel	backbone_ig_interval_0240	NA	chr1	151655069	151655188	119
Backbone/Ig panel	backbone_ig_interval_0241	NA	chr1	151984279	151984398	119
Backbone/Ig panel	backbone_ig_interval_0242	NA	chr1	152191014	152191133	119
Backbone/Ig panel	backbone_ig_interval_0243	NA	chr1	152191014	152191133	119
Backbone/Ig panel	backbone_ig_interval_0244	NA	chr1	152304810	152304929	119
Backbone/Ig panel	backbone_ig_interval_0245	NA	chr1	152427520	152427639	119
Backbone/Ig panel	backbone_ig_interval_0246	NA	chr1	152427826	152427945	119
Backbone/Ig panel	backbone_ig_interval_0247	NA	chr1	152645246	152645365	119
Backbone/Ig panel	backbone_ig_interval_0248	NA	chr1	152784239	152784358	119
Backbone/Ig panel	backbone_ig_interval_0249	NA	chr1	152784271	152784390	119
Backbone/Ig panel	backbone_ig_interval_0250	NA	chr1	153362871	153362990	119
Backbone/Ig panel	backbone_ig_interval_0251	NA	chr1	153362871	153362990	119
Backbone/Ig panel	backbone_ig_interval_0252	NA	chr1	153362871	153362990	119
Backbone/Ig panel	backbone_ig_interval_0253	NA	chr1	153363483	153363602	119
Backbone/Ig panel	backbone_ig_interval_0254	NA	chr1	154617093	154617212	119
Backbone/Ig panel	backbone_ig_interval_0255	NA	chr1	154617093	154617212	119
Backbone/Ig panel	backbone_ig_interval_0256	NA	chr1	154617147	154617266	119
Backbone/Ig panel	backbone_ig_interval_0257	NA	chr1	154703873	154703992	119
Backbone/Ig panel	backbone_ig_interval_0258	NA	chr1	154821263	154821382	119
Backbone/Ig panel	backbone_ig_interval_0259	NA	chr1	157386631	157386750	119
Backbone/Ig panel	backbone_ig_interval_0260	NA	chr1	157386631	157386750	119
Backbone/Ig panel	backbone_ig_interval_0261	NA	chr1	158662314	158662433	119
Backbone/Ig panel	backbone_ig_interval_0262	NA	chr1	158662314	158662433	119
Backbone/Ig panel	backbone_ig_interval_0263	NA	chr1	159659262	159659381	119
Backbone/Ig panel	backbone_ig_interval_0264	NA	chr1	159659262	159659381	119
Backbone/Ig panel	backbone_ig_interval_0265	NA	chr1	160836762	160836881	119
Backbone/Ig panel	backbone_ig_interval_0266	NA	chr1	160836762	160836881	119
Backbone/Ig panel	backbone_ig_interval_0267	NA	chr1	162388546	162388665	119
Backbone/Ig panel	backbone_ig_interval_0268	NA	chr1	162388546	162388665	119
Backbone/Ig panel	backbone_ig_interval_0269	NA	chr1	163942628	163942747	119
Backbone/Ig panel	backbone_ig_interval_0270	NA	chr1	163942628	163942747	119
Backbone/Ig panel	backbone_ig_interval_0271	NA	chr1	165414465	165414584	119
Backbone/Ig panel	backbone_ig_interval_0272	NA	chr1	165414465	165414584	119
Backbone/Ig panel	backbone_ig_interval_0273	NA	chr1	166746410	166746529	119
Backbone/Ig panel	backbone_ig_interval_0274	NA	chr1	166746410	166746529	119
Backbone/Ig panel	backbone_ig_interval_0275	NA	chr1	167889584	167889703	119
Backbone/Ig panel	backbone_ig_interval_0276	NA	chr1	167889584	167889703	119
Backbone/Ig panel	backbone_ig_interval_0277	NA	chr1	169205899	169206018	119
Backbone/Ig panel	backbone_ig_interval_0278	NA	chr1	169205899	169206018	119
Backbone/Ig panel	backbone_ig_interval_0279	NA	chr1	170138582	170138701	119
Backbone/Ig panel	backbone_ig_interval_0280	NA	chr1	170138582	170138701	119
Backbone/Ig panel	backbone_ig_interval_0281	NA	chr1	171575853	171575972	119
Backbone/Ig panel	backbone_ig_interval_0282	NA	chr1	171575853	171575972	119
Backbone/Ig panel	backbone_ig_interval_0283	NA	chr1	173049064	173049183	119
Backbone/Ig panel	backbone_ig_interval_0284	NA	chr1	173049064	173049183	119
Backbone/Ig panel	backbone_ig_interval_0285	NA	chr1	174119489	174119608	119
Backbone/Ig panel	backbone_ig_interval_0286	NA	chr1	174119489	174119608	119
Backbone/Ig panel	backbone_ig_interval_0287	NA	chr1	175695750	175695869	119
Backbone/Ig panel	backbone_ig_interval_0288	NA	chr1	175695750	175695869	119
Backbone/Ig panel	backbone_ig_interval_0289	NA	chr1	177319013	177319132	119
Backbone/Ig panel	backbone_ig_interval_0290	NA	chr1	177319013	177319132	119
Backbone/Ig panel	backbone_ig_interval_0291	NA	chr1	177703556	177703675	119
Backbone/Ig panel	backbone_ig_interval_0292	NA	chr1	177703556	177703675	119
Backbone/Ig panel	backbone_ig_interval_0293	NA	chr1	179551312	179551431	119
Backbone/Ig panel	backbone_ig_interval_0294	NA	chr1	179551312	179551431	119
Backbone/Ig panel	backbone_ig_interval_0295	NA	chr1	181416874	181416993	119
Backbone/Ig panel	backbone_ig_interval_0296	NA	chr1	181416874	181416993	119
Backbone/Ig panel	backbone_ig_interval_0297	NA	chr1	182523393	182523512	119
Backbone/Ig panel	backbone_ig_interval_0298	NA	chr1	182523393	182523512	119
Backbone/Ig panel	backbone_ig_interval_0299	NA	chr1	184010090	184010209	119
Backbone/Ig panel	backbone_ig_interval_0300	NA	chr1	184010090	184010209	119
Backbone/Ig panel	backbone_ig_interval_0301	NA	chr1	185564711	185564830	119
Backbone/Ig panel	backbone_ig_interval_0302	NA	chr1	185564711	185564830	119
Backbone/Ig panel	backbone_ig_interval_0303	NA	chr1	187378738	187378857	119
Backbone/Ig panel	backbone_ig_interval_0304	NA	chr1	187378738	187378857	119
Backbone/Ig panel	backbone_ig_interval_0305	NA	chr1	188584731	188584850	119
Backbone/Ig panel	backbone_ig_interval_0306	NA	chr1	188584731	188584850	119
Backbone/Ig panel	backbone_ig_interval_0307	NA	chr1	190097197	190097316	119
Backbone/Ig panel	backbone_ig_interval_0308	NA	chr1	190097197	190097316	119
Backbone/Ig panel	backbone_ig_interval_0309	NA	chr1	190850006	190850125	119
Backbone/Ig panel	backbone_ig_interval_0310	NA	chr1	190850006	190850125	119
Backbone/Ig panel	backbone_ig_interval_0311	NA	chr1	192356814	192356932	118
Backbone/Ig panel	backbone_ig_interval_0312	NA	chr1	192356814	192356932	118
Backbone/Ig panel	backbone_ig_interval_0313	NA	chr1	193888651	193888770	119
Backbone/Ig panel	backbone_ig_interval_0314	NA	chr1	193888651	193888770	119
Backbone/Ig panel	backbone_ig_interval_0315	NA	chr1	195042456	195042575	119
Backbone/Ig panel	backbone_ig_interval_0316	NA	chr1	195042456	195042575	119
Backbone/Ig panel	backbone_ig_interval_0317	NA	chr1	195946459	195946578	119
Backbone/Ig panel	backbone_ig_interval_0318	NA	chr1	195946459	195946578	119
Backbone/Ig panel	backbone_ig_interval_0319	NA	chr1	197417658	197417777	119
Backbone/Ig panel	backbone_ig_interval_0320	NA	chr1	197417658	197417777	119
Backbone/Ig panel	backbone_ig_interval_0321	NA	chr1	198757432	198757551	119
Backbone/Ig panel	backbone_ig_interval_0322	NA	chr1	198757432	198757551	119
Backbone/Ig panel	backbone_ig_interval_0323	NA	chr1	199693523	199693642	119
Backbone/Ig panel	backbone_ig_interval_0324	NA	chr1	199693523	199693642	119
Backbone/Ig panel	backbone_ig_interval_0325	NA	chr1	201179862	201179981	119
Backbone/Ig panel	backbone_ig_interval_0326	NA	chr1	201179862	201179981	119
Backbone/Ig panel	backbone_ig_interval_0327	NA	chr1	202937319	202937438	119
Backbone/Ig panel	backbone_ig_interval_0328	NA	chr1	202937319	202937438	119
Backbone/Ig panel	backbone_ig_interval_0329	NA	chr1	204365578	204365697	119
Backbone/Ig panel	backbone_ig_interval_0330	NA	chr1	204365578	204365697	119
Backbone/Ig panel	backbone_ig_interval_0331	NA	chr1	205792952	205793071	119
Backbone/Ig panel	backbone_ig_interval_0332	NA	chr1	205792952	205793071	119
Backbone/Ig panel	backbone_ig_interval_0333	NA	chr1	206842721	206842840	119
Backbone/Ig panel	backbone_ig_interval_0334	NA	chr1	206842721	206842840	119
Backbone/Ig panel	backbone_ig_interval_0335	NA	chr1	208639715	208639834	119
Backbone/Ig panel	backbone_ig_interval_0336	NA	chr1	208639715	208639834	119
Backbone/Ig panel	backbone_ig_interval_0337	NA	chr1	209936558	209936677	119
Backbone/Ig panel	backbone_ig_interval_0338	NA	chr1	209936558	209936677	119
Backbone/Ig panel	backbone_ig_interval_0339	NA	chr1	211536701	211536820	119
Backbone/Ig panel	backbone_ig_interval_0340	NA	chr1	211536701	211536820	119
Backbone/Ig panel	backbone_ig_interval_0341	NA	chr1	212891861	212891980	119
Backbone/Ig panel	backbone_ig_interval_0342	NA	chr1	212891861	212891980	119
Backbone/Ig panel	backbone_ig_interval_0343	NA	chr1	213886350	213886469	119
Backbone/Ig panel	backbone_ig_interval_0344	NA	chr1	213886350	213886469	119
Backbone/Ig panel	backbone_ig_interval_0345	NA	chr1	215337977	215338096	119
Backbone/Ig panel	backbone_ig_interval_0346	NA	chr1	215337977	215338096	119
Backbone/Ig panel	backbone_ig_interval_0347	NA	chr1	216757612	216757731	119
Backbone/Ig panel	backbone_ig_interval_0348	NA	chr1	216757612	216757731	119
Backbone/Ig panel	backbone_ig_interval_0349	NA	chr1	217934763	217934882	119
Backbone/Ig panel	backbone_ig_interval_0350	NA	chr1	217934763	217934882	119
Backbone/Ig panel	backbone_ig_interval_0351	NA	chr1	219479700	219479819	119
Backbone/Ig panel	backbone_ig_interval_0352	NA	chr1	219479700	219479819	119
Backbone/Ig panel	backbone_ig_interval_0353	NA	chr1	220794282	220794401	119
Backbone/Ig panel	backbone_ig_interval_0354	NA	chr1	220794282	220794401	119
Backbone/Ig panel	backbone_ig_interval_0355	NA	chr1	222247275	222247394	119
Backbone/Ig panel	backbone_ig_interval_0356	NA	chr1	222247275	222247394	119
Backbone/Ig panel	backbone_ig_interval_0357	NA	chr1	223440150	223440269	119
Backbone/Ig panel	backbone_ig_interval_0358	NA	chr1	223440150	223440269	119
Backbone/Ig panel	backbone_ig_interval_0359	NA	chr1	224680284	224680403	119
Backbone/Ig panel	backbone_ig_interval_0360	NA	chr1	224680284	224680403	119
Backbone/Ig panel	backbone_ig_interval_0361	NA	chr1	225556576	225556695	119
Backbone/Ig panel	backbone_ig_interval_0362	NA	chr1	225556576	225556695	119
Backbone/Ig panel	backbone_ig_interval_0363	NA	chr1	227154586	227154705	119
Backbone/Ig panel	backbone_ig_interval_0364	NA	chr1	227154586	227154705	119
Backbone/Ig panel	backbone_ig_interval_0365	NA	chr1	228312867	228312986	119
Backbone/Ig panel	backbone_ig_interval_0366	NA	chr1	228312867	228312986	119
Backbone/Ig panel	backbone_ig_interval_0367	NA	chr1	230169507	230169626	119
Backbone/Ig panel	backbone_ig_interval_0368	NA	chr1	230169507	230169626	119
Backbone/Ig panel	backbone_ig_interval_0369	NA	chr1	230788625	230788744	119
Backbone/Ig panel	backbone_ig_interval_0370	NA	chr1	230788625	230788744	119
Backbone/Ig panel	backbone_ig_interval_0371	NA	chr1	232503457	232503576	119
Backbone/Ig panel	backbone_ig_interval_0372	NA	chr1	232503457	232503576	119
Backbone/Ig panel	backbone_ig_interval_0373	NA	chr1	233862321	233862440	119
Backbone/Ig panel	backbone_ig_interval_0374	NA	chr1	233862321	233862440	119
Backbone/Ig panel	backbone_ig_interval_0375	NA	chr1	234580788	234580907	119
Backbone/Ig panel	backbone_ig_interval_0376	NA	chr1	234580788	234580907	119
Backbone/Ig panel	backbone_ig_interval_0377	NA	chr1	236256139	236256258	119
Backbone/Ig panel	backbone_ig_interval_0378	NA	chr1	236256222	236256341	119
Backbone/Ig panel	backbone_ig_interval_0379	NA	chr1	236394569	236394688	119
Backbone/Ig panel	backbone_ig_interval_0380	NA	chr1	236589523	236589642	119
Backbone/Ig panel	backbone_ig_interval_0381	NA	chr1	236589523	236589642	119
Backbone/Ig panel	backbone_ig_interval_0382	NA	chr1	237135990	237136109	119
Backbone/Ig panel	backbone_ig_interval_0383	NA	chr1	237257322	237257441	119
Backbone/Ig panel	backbone_ig_interval_0384	NA	chr1	237598134	237598253	119
Backbone/Ig panel	backbone_ig_interval_0385	NA	chr1	237881058	237881177	119
Backbone/Ig panel	backbone_ig_interval_0386	NA	chr1	237881452	237881571	119
Backbone/Ig panel	backbone_ig_interval_0387	NA	chr1	237881452	237881571	119
Backbone/Ig panel	backbone_ig_interval_0388	NA	chr1	238306822	238306941	119
Backbone/Ig panel	backbone_ig_interval_0389	NA	chr1	238532677	238532796	119
Backbone/Ig panel	backbone_ig_interval_0390	NA	chr1	239621806	239621925	119
Backbone/Ig panel	backbone_ig_interval_0391	NA	chr1	239622061	239622180	119
Backbone/Ig panel	backbone_ig_interval_0392	NA	chr1	239839060	239839179	119
Backbone/Ig panel	backbone_ig_interval_0393	NA	chr1	239839060	239839179	119
Backbone/Ig panel	backbone_ig_interval_0394	NA	chr1	240132516	240132635	119
Backbone/Ig panel	backbone_ig_interval_0395	NA	chr1	240132662	240132781	119
Backbone/Ig panel	backbone_ig_interval_0396	NA	chr1	241125519	241125638	119
Backbone/Ig panel	backbone_ig_interval_0397	NA	chr1	241268692	241268811	119
Backbone/Ig panel	backbone_ig_interval_0398	NA	chr1	241268692	241268811	119
Backbone/Ig panel	backbone_ig_interval_0399	NA	chr1	241782933	241783052	119
Backbone/Ig panel	backbone_ig_interval_0400	NA	chr1	241783405	241783524	119
Backbone/Ig panel	backbone_ig_interval_0401	NA	chr1	242129433	242129552	119
Backbone/Ig panel	backbone_ig_interval_0402	NA	chr1	242331292	242331411	119
Backbone/Ig panel	backbone_ig_interval_0403	NA	chr1	242642460	242642579	119
Backbone/Ig panel	backbone_ig_interval_0404	NA	chr1	242642539	242642658	119
Backbone/Ig panel	backbone_ig_interval_0405	NA	chr1	244270227	244270345	118
Backbone/Ig panel	backbone_ig_interval_0406	NA	chr1	244270227	244270345	118
Backbone/Ig panel	backbone_ig_interval_0407	NA	chr1	245371708	245371827	119
Backbone/Ig panel	backbone_ig_interval_0408	NA	chr1	245373019	245373138	119
Backbone/Ig panel	backbone_ig_interval_0409	NA	chr1	246821820	246821939	119
Backbone/Ig panel	backbone_ig_interval_0410	NA	chr1	246821820	246821939	119
Backbone/Ig panel	backbone_ig_interval_0411	NA	chr1	248630386	248630505	119
Backbone/Ig panel	backbone_ig_interval_0412	NA	chr1	248630386	248630505	119
Backbone/Ig panel	backbone_ig_interval_0572	NA	chr10	42185673	42185791	118
Backbone/Ig panel	backbone_ig_interval_0573	NA	chr14	105586890	105587009	119
Backbone/Ig panel	backbone_ig_interval_0574	NA	chr14	105587190	105587309	119
Backbone/Ig panel	backbone_ig_interval_0575	NA	chr14	105587627	105587746	119
Backbone/Ig panel	backbone_ig_interval_0576	NA	chr14	105587867	105587986	119
Backbone/Ig panel	backbone_ig_interval_0577	NA	chr14	105588107	105588226	119
Backbone/Ig panel	backbone_ig_interval_0578	NA	chr14	105588347	105588465	118
Backbone/Ig panel	backbone_ig_interval_0579	NA	chr14	105589097	105589215	118
Backbone/Ig panel	backbone_ig_interval_0580	NA	chr14	105597692	105597810	118
Backbone/Ig panel	backbone_ig_interval_0581	NA	chr14	105599979	105600097	118
Backbone/Ig panel	backbone_ig_interval_0582	NA	chr14	105600279	105600397	118
Backbone/Ig panel	backbone_ig_interval_0583	NA	chr14	105600566	105600685	119
Backbone/Ig panel	backbone_ig_interval_0584	NA	chr14	105600806	105600925	119
Backbone/Ig panel	backbone_ig_interval_0585	NA	chr14	105601046	105601165	119
Backbone/Ig panel	backbone_ig_interval_0586	NA	chr14	105601286	105601405	119
Backbone/Ig panel	backbone_ig_interval_0587	NA	chr14	105601526	105601645	119
Backbone/Ig panel	backbone_ig_interval_0588	NA	chr14	105602521	105602639	118
Backbone/Ig panel	backbone_ig_interval_0589	NA	chr14	105617415	105617534	119
Backbone/Ig panel	backbone_ig_interval_0590	NA	chr14	105617715	105617834	119
Backbone/Ig panel	backbone_ig_interval_0591	NA	chr14	105618015	105618134	119
Backbone/Ig panel	backbone_ig_interval_0592	NA	chr14	105618315	105618434	119
Backbone/Ig panel	backbone_ig_interval_0593	NA	chr14	105618615	105618734	119
Backbone/Ig panel	backbone_ig_interval_0594	NA	chr14	105624380	105624498	118
Backbone/Ig panel	backbone_ig_interval_0595	NA	chr14	105624680	105624798	118
Backbone/Ig panel	backbone_ig_interval_0596	NA	chr14	105624680	105624798	118
Backbone/Ig panel	backbone_ig_interval_0597	NA	chr14	105625108	105625226	118
Backbone/Ig panel	backbone_ig_interval_0598	NA	chr14	105625109	105625226	117
Backbone/Ig panel	backbone_ig_interval_0599	NA	chr14	105625308	105625426	118
Backbone/Ig panel	backbone_ig_interval_0600	NA	chr14	105625309	105625426	117
Backbone/Ig panel	backbone_ig_interval_0601	NA	chr14	105625673	105625791	118
Backbone/Ig panel	backbone_ig_interval_0602	NA	chr14	105625673	105625791	118
Backbone/Ig panel	backbone_ig_interval_0603	NA	chr14	105626162	105626280	118
Backbone/Ig panel	backbone_ig_interval_0604	NA	chr14	105626162	105626280	118
Backbone/Ig panel	backbone_ig_interval_0605	NA	chr14	105642837	105642955	118
Backbone/Ig panel	backbone_ig_interval_0606	NA	chr14	105643016	105643134	118
Backbone/Ig panel	backbone_ig_interval_0607	NA	chr14	105643407	105643525	118
Backbone/Ig panel	backbone_ig_interval_0608	NA	chr14	105643407	105643525	118
Backbone/Ig panel	backbone_ig_interval_0609	NA	chr14	105643624	105643742	118
Backbone/Ig panel	backbone_ig_interval_0610	NA	chr14	105643624	105643742	118
Backbone/Ig panel	backbone_ig_interval_0611	NA	chr14	105643831	105643949	118
Backbone/Ig panel	backbone_ig_interval_0612	NA	chr14	105643831	105643949	118
Backbone/Ig panel	backbone_ig_interval_0613	NA	chr14	105644497	105644615	118
Backbone/Ig panel	backbone_ig_interval_0614	NA	chr14	105644497	105644615	118
Backbone/Ig panel	backbone_ig_interval_0615	NA	chr14	105644887	105645005	118
Backbone/Ig panel	backbone_ig_interval_0616	NA	chr14	105644887	105645005	118
Backbone/Ig panel	backbone_ig_interval_0617	NA	chr14	105644887	105645005	118
Backbone/Ig panel	backbone_ig_interval_0618	NA	chr14	105644887	105645005	118
Backbone/Ig panel	backbone_ig_interval_0619	NA	chr14	105644887	105645005	118
Backbone/Ig panel	backbone_ig_interval_0620	NA	chr14	105644887	105645005	118
Backbone/Ig panel	backbone_ig_interval_0621	NA	chr14	105645416	105645535	119
Backbone/Ig panel	backbone_ig_interval_0622	NA	chr14	105645656	105645775	119
Backbone/Ig panel	backbone_ig_interval_0623	NA	chr14	105645896	105646015	119
Backbone/Ig panel	backbone_ig_interval_0624	NA	chr14	105646136	105646255	119
Backbone/Ig panel	backbone_ig_interval_0625	NA	chr14	105646376	105646495	119
Backbone/Ig panel	backbone_ig_interval_0626	NA	chr14	105646616	105646735	119
Backbone/Ig panel	backbone_ig_interval_0627	NA	chr14	105646856	105646975	119
Backbone/Ig panel	backbone_ig_interval_0628	NA	chr14	105647096	105647215	119
Backbone/Ig panel	backbone_ig_interval_0629	NA	chr14	105647336	105647455	119
Backbone/Ig panel	backbone_ig_interval_0630	NA	chr14	105647576	105647694	118
Backbone/Ig panel	backbone_ig_interval_0631	NA	chr14	105647876	105647995	119
Backbone/Ig panel	backbone_ig_interval_0632	NA	chr14	105648176	105648295	119
Backbone/Ig panel	backbone_ig_interval_0633	NA	chr14	105648476	105648595	119
Backbone/Ig panel	backbone_ig_interval_0634	NA	chr14	105652098	105652217	119
Backbone/Ig panel	backbone_ig_interval_0635	NA	chr14	105652398	105652517	119
Backbone/Ig panel	backbone_ig_interval_0636	NA	chr14	105652698	105652817	119
Backbone/Ig panel	backbone_ig_interval_0637	NA	chr14	105652998	105653117	119
Backbone/Ig panel	backbone_ig_interval_0638	NA	chr14	105653010	105653129	119
Backbone/Ig panel	backbone_ig_interval_0639	NA	chr14	105653298	105653417	119
Backbone/Ig panel	backbone_ig_interval_0640	NA	chr14	105653310	105653429	119
Backbone/Ig panel	backbone_ig_interval_0641	NA	chr14	105653610	105653729	119
Backbone/Ig panel	backbone_ig_interval_0642	NA	chr14	105653910	105654029	119
Backbone/Ig panel	backbone_ig_interval_0643	NA	chr14	105654210	105654329	119
Backbone/Ig panel	backbone_ig_interval_0644	NA	chr14	105664757	105664876	119
Backbone/Ig panel	backbone_ig_interval_0645	NA	chr14	105665057	105665176	119
Backbone/Ig panel	backbone_ig_interval_0646	NA	chr14	105665357	105665476	119
Backbone/Ig panel	backbone_ig_interval_0647	NA	chr14	105665657	105665776	119
Backbone/Ig panel	backbone_ig_interval_0648	NA	chr14	105665957	105666076	119
Backbone/Ig panel	backbone_ig_interval_0649	NA	chr14	105668254	105668373	119
Backbone/Ig panel	backbone_ig_interval_0650	NA	chr14	105668254	105668373	119
Backbone/Ig panel	backbone_ig_interval_0651	NA	chr14	105668664	105668782	118
Backbone/Ig panel	backbone_ig_interval_0652	NA	chr14	105668664	105668782	118
Backbone/Ig panel	backbone_ig_interval_0653	NA	chr14	105669466	105669585	119
Backbone/Ig panel	backbone_ig_interval_0654	NA	chr14	105669604	105669722	118
Backbone/Ig panel	backbone_ig_interval_0655	NA	chr14	105676609	105676728	119
Backbone/Ig panel	backbone_ig_interval_0656	NA	chr14	105677209	105677328	119
Backbone/Ig panel	backbone_ig_interval_0657	NA	chr14	105677509	105677628	119
Backbone/Ig panel	backbone_ig_interval_0658	NA	chr14	105678049	105678168	119
Backbone/Ig panel	backbone_ig_interval_0659	NA	chr14	105700473	105700592	119
Backbone/Ig panel	backbone_ig_interval_0660	NA	chr14	105700773	105700892	119
Backbone/Ig panel	backbone_ig_interval_0661	NA	chr14	105701073	105701192	119
Backbone/Ig panel	backbone_ig_interval_0662	NA	chr14	105701373	105701492	119
Backbone/Ig panel	backbone_ig_interval_0663	NA	chr14	105701673	105701792	119
Backbone/Ig panel	backbone_ig_interval_0664	NA	chr14	105703256	105703375	119
Backbone/Ig panel	backbone_ig_interval_0665	NA	chr14	105703496	105703615	119
Backbone/Ig panel	backbone_ig_interval_0666	NA	chr14	105703736	105703855	119
Backbone/Ig panel	backbone_ig_interval_0667	NA	chr14	105703976	105704095	119
Backbone/Ig panel	backbone_ig_interval_0668	NA	chr14	105704216	105704335	119
Backbone/Ig panel	backbone_ig_interval_0669	NA	chr14	105704456	105704575	119
Backbone/Ig panel	backbone_ig_interval_0670	NA	chr14	105704696	105704815	119
Backbone/Ig panel	backbone_ig_interval_0671	NA	chr14	105704709	105704826	117
Backbone/Ig panel	backbone_ig_interval_0672	NA	chr14	105704709	105704826	117
Backbone/Ig panel	backbone_ig_interval_0673	NA	chr14	105704709	105704826	117
Backbone/Ig panel	backbone_ig_interval_0674	NA	chr14	105704709	105704826	117
Backbone/Ig panel	backbone_ig_interval_0675	NA	chr14	105704936	105705055	119
Backbone/Ig panel	backbone_ig_interval_0676	NA	chr14	105707121	105707239	118
Backbone/Ig panel	backbone_ig_interval_0677	NA	chr14	105707121	105707239	118
Backbone/Ig panel	backbone_ig_interval_0678	NA	chr14	105707421	105707539	118
Backbone/Ig panel	backbone_ig_interval_0679	NA	chr14	105707421	105707539	118
Backbone/Ig panel	backbone_ig_interval_0680	NA	chr14	105707786	105707904	118
Backbone/Ig panel	backbone_ig_interval_0681	NA	chr14	105707786	105707904	118
Backbone/Ig panel	backbone_ig_interval_0682	NA	chr14	105708026	105708144	118
Backbone/Ig panel	backbone_ig_interval_0683	NA	chr14	105708026	105708144	118
Backbone/Ig panel	backbone_ig_interval_0684	NA	chr14	105708360	105708478	118
Backbone/Ig panel	backbone_ig_interval_0685	NA	chr14	105708360	105708478	118
Backbone/Ig panel	backbone_ig_interval_0686	NA	chr14	105708687	105708805	118
Backbone/Ig panel	backbone_ig_interval_0687	NA	chr14	105708936	105709055	119
Backbone/Ig panel	backbone_ig_interval_0688	NA	chr14	105709176	105709295	119
Backbone/Ig panel	backbone_ig_interval_0689	NA	chr14	105709416	105709535	119
Backbone/Ig panel	backbone_ig_interval_0690	NA	chr14	105709656	105709775	119
Backbone/Ig panel	backbone_ig_interval_0691	NA	chr14	105709896	105710015	119
Backbone/Ig panel	backbone_ig_interval_0692	NA	chr14	105710097	105710216	119
Backbone/Ig panel	backbone_ig_interval_0693	NA	chr14	105710397	105710516	119
Backbone/Ig panel	backbone_ig_interval_0694	NA	chr14	105710649	105710768	119
Backbone/Ig panel	backbone_ig_interval_0695	NA	chr14	105710889	105711008	119
Backbone/Ig panel	backbone_ig_interval_0696	NA	chr14	105711129	105711248	119
Backbone/Ig panel	backbone_ig_interval_0697	NA	chr14	105711369	105711488	119
Backbone/Ig panel	backbone_ig_interval_0698	NA	chr14	105711609	105711728	119
Backbone/Ig panel	backbone_ig_interval_0699	NA	chr14	105711849	105711968	119
Backbone/Ig panel	backbone_ig_interval_0700	NA	chr14	105712089	105712208	119
Backbone/Ig panel	backbone_ig_interval_0701	NA	chr14	105712329	105712448	119
Backbone/Ig panel	backbone_ig_interval_0702	NA	chr14	105712569	105712688	119
Backbone/Ig panel	backbone_ig_interval_0703	NA	chr14	105712809	105712928	119
Backbone/Ig panel	backbone_ig_interval_0704	NA	chr14	105721764	105721882	118
Backbone/Ig panel	backbone_ig_interval_0705	NA	chr14	105722007	105722125	118
Backbone/Ig panel	backbone_ig_interval_0706	NA	chr14	105722007	105722125	118
Backbone/Ig panel	backbone_ig_interval_0707	NA	chr14	105722210	105722328	118
Backbone/Ig panel	backbone_ig_interval_0708	NA	chr14	105722210	105722328	118
Backbone/Ig panel	backbone_ig_interval_0709	NA	chr14	105723329	105723446	117
Backbone/Ig panel	backbone_ig_interval_0710	NA	chr14	105727273	105727391	118
Backbone/Ig panel	backbone_ig_interval_0711	NA	chr14	105729968	105730086	118
Backbone/Ig panel	backbone_ig_interval_0712	NA	chr14	105737727	105737845	118
Backbone/Ig panel	backbone_ig_interval_0713	NA	chr14	105737727	105737845	118
Backbone/Ig panel	backbone_ig_interval_0714	NA	chr14	105740075	105740193	118
Backbone/Ig panel	backbone_ig_interval_0715	NA	chr14	105740075	105740193	118
Backbone/Ig panel	backbone_ig_interval_0716	NA	chr14	105741677	105741795	118
Backbone/Ig panel	backbone_ig_interval_0717	NA	chr14	105741677	105741795	118
Backbone/Ig panel	backbone_ig_interval_0718	NA	chr14	105742073	105742191	118
Backbone/Ig panel	backbone_ig_interval_0719	NA	chr14	105742073	105742191	118
Backbone/Ig panel	backbone_ig_interval_0720	NA	chr14	105742778	105742896	118
Backbone/Ig panel	backbone_ig_interval_0721	NA	chr14	105742778	105742896	118
Backbone/Ig panel	backbone_ig_interval_0722	NA	chr14	105742953	105743071	118
Backbone/Ig panel	backbone_ig_interval_0723	NA	chr14	105742953	105743071	118
Backbone/Ig panel	backbone_ig_interval_0724	NA	chr14	105743614	105743733	119
Backbone/Ig panel	backbone_ig_interval_0725	NA	chr14	105743854	105743973	119
Backbone/Ig panel	backbone_ig_interval_0726	NA	chr14	105744094	105744213	119
Backbone/Ig panel	backbone_ig_interval_0727	NA	chr14	105744334	105744453	119
Backbone/Ig panel	backbone_ig_interval_0728	NA	chr14	105744574	105744693	119
Backbone/Ig panel	backbone_ig_interval_0729	NA	chr14	105744814	105744933	119
Backbone/Ig panel	backbone_ig_interval_0730	NA	chr14	105745054	105745173	119
Backbone/Ig panel	backbone_ig_interval_0731	NA	chr14	105745294	105745413	119
Backbone/Ig panel	backbone_ig_interval_0732	NA	chr14	105745534	105745653	119
Backbone/Ig panel	backbone_ig_interval_0733	NA	chr14	105745774	105745893	119
Backbone/Ig panel	backbone_ig_interval_0734	NA	chr14	105746014	105746133	119
Backbone/Ig panel	backbone_ig_interval_0735	NA	chr14	105746254	105746373	119
Backbone/Ig panel	backbone_ig_interval_0736	NA	chr14	105746494	105746613	119
Backbone/Ig panel	backbone_ig_interval_0737	NA	chr14	105746734	105746853	119
Backbone/Ig panel	backbone_ig_interval_0738	NA	chr14	105746974	105747093	119
Backbone/Ig panel	backbone_ig_interval_0739	NA	chr14	105747239	105747358	119
Backbone/Ig panel	backbone_ig_interval_0740	NA	chr14	105747479	105747598	119
Backbone/Ig panel	backbone_ig_interval_0741	NA	chr14	105747719	105747838	119
Backbone/Ig panel	backbone_ig_interval_0742	NA	chr14	105765537	105765656	119
Backbone/Ig panel	backbone_ig_interval_0743	NA	chr14	105765837	105765956	119
Backbone/Ig panel	backbone_ig_interval_0744	NA	chr14	105766137	105766256	119
Backbone/Ig panel	backbone_ig_interval_0745	NA	chr14	105766437	105766556	119
Backbone/Ig panel	backbone_ig_interval_0746	NA	chr14	105766737	105766856	119
Backbone/Ig panel	backbone_ig_interval_0747	NA	chr14	105769385	105769518	133
Backbone/Ig panel	backbone_ig_interval_0748	NA	chr14	105769441	105769578	137
Backbone/Ig panel	backbone_ig_interval_0749	NA	chr14	105769658	105769776	118
Backbone/Ig panel	backbone_ig_interval_0750	NA	chr14	105769658	105769776	118
Backbone/Ig panel	backbone_ig_interval_0751	NA	chr14	105769868	105769986	118
Backbone/Ig panel	backbone_ig_interval_0752	NA	chr14	105769868	105769986	118
Backbone/Ig panel	backbone_ig_interval_0753	NA	chr14	105771027	105771146	119
Backbone/Ig panel	backbone_ig_interval_0754	NA	chr14	105771287	105771404	117
Backbone/Ig panel	backbone_ig_interval_0755	NA	chr14	105771293	105771430	137
Backbone/Ig panel	backbone_ig_interval_0756	NA	chr14	105771293	105771430	137
Backbone/Ig panel	backbone_ig_interval_0757	NA	chr14	105771293	105771430	137
Backbone/Ig panel	backbone_ig_interval_0758	NA	chr14	105771604	105771723	119
Backbone/Ig panel	backbone_ig_interval_0759	NA	chr14	105771844	105771963	119
Backbone/Ig panel	backbone_ig_interval_0760	NA	chr14	105772084	105772203	119
Backbone/Ig panel	backbone_ig_interval_0761	NA	chr14	105772324	105772443	119
Backbone/Ig panel	backbone_ig_interval_0762	NA	chr14	105772564	105772683	119
Backbone/Ig panel	backbone_ig_interval_0763	NA	chr14	105772804	105772923	119
Backbone/Ig panel	backbone_ig_interval_0764	NA	chr14	105773044	105773163	119
Backbone/Ig panel	backbone_ig_interval_0765	NA	chr14	105773284	105773403	119
Backbone/Ig panel	backbone_ig_interval_0766	NA	chr14	105773524	105773643	119
Backbone/Ig panel	backbone_ig_interval_0767	NA	chr14	105773764	105773883	119
Backbone/Ig panel	backbone_ig_interval_0768	NA	chr14	105774004	105774123	119
Backbone/Ig panel	backbone_ig_interval_0769	NA	chr14	105779595	105779713	118
Backbone/Ig panel	backbone_ig_interval_0770	NA	chr14	105784446	105784565	119
Backbone/Ig panel	backbone_ig_interval_0771	NA	chr14	105785811	105785929	118
Backbone/Ig panel	backbone_ig_interval_0772	NA	chr14	105786356	105786475	119
Backbone/Ig panel	backbone_ig_interval_0773	NA	chr14	105786587	105786706	119
Backbone/Ig panel	backbone_ig_interval_0774	NA	chr14	105837483	105837601	118
Backbone/Ig panel	backbone_ig_interval_0775	NA	chr14	105837483	105837601	118
Backbone/Ig panel	backbone_ig_interval_0776	NA	chr14	105840368	105840486	118
Backbone/Ig panel	backbone_ig_interval_0777	NA	chr14	105840368	105840486	118
Backbone/Ig panel	backbone_ig_interval_0778	NA	chr14	105840672	105840792	120
Backbone/Ig panel	backbone_ig_interval_0779	NA	chr14	105841106	105841224	118
Backbone/Ig panel	backbone_ig_interval_0780	NA	chr14	105841106	105841224	118
Backbone/Ig panel	backbone_ig_interval_0781	NA	chr14	105841961	105842079	118
Backbone/Ig panel	backbone_ig_interval_0782	NA	chr14	105842014	105842132	118
Backbone/Ig panel	backbone_ig_interval_0783	NA	chr14	105844826	105844926	100
Backbone/Ig panel	backbone_ig_interval_0784	NA	chr14	105844826	105844926	100
Backbone/Ig panel	backbone_ig_interval_0785	NA	chr14	105845475	105845593	118
Backbone/Ig panel	backbone_ig_interval_0786	NA	chr14	105845475	105845593	118
Backbone/Ig panel	backbone_ig_interval_0787	NA	chr14	105845659	105845781	122
Backbone/Ig panel	backbone_ig_interval_0788	NA	chr14	105852684	105852795	111
Backbone/Ig panel	backbone_ig_interval_0789	NA	chr14	105854347	105854465	118
Backbone/Ig panel	backbone_ig_interval_0790	NA	chr14	105854347	105854465	118
Backbone/Ig panel	backbone_ig_interval_0791	NA	chr14	105854572	105854690	118
Backbone/Ig panel	backbone_ig_interval_0792	NA	chr14	105854619	105854737	118
Backbone/Ig panel	backbone_ig_interval_0793	NA	chr14	105854918	105855036	118
Backbone/Ig panel	backbone_ig_interval_0794	NA	chr14	105854918	105855036	118
Backbone/Ig panel	backbone_ig_interval_0795	NA	chr14	105855116	105855234	118
Backbone/Ig panel	backbone_ig_interval_0796	NA	chr14	105855116	105855234	118
Backbone/Ig panel	backbone_ig_interval_0797	NA	chr14	105855481	105855599	118
Backbone/Ig panel	backbone_ig_interval_0798	NA	chr14	105855481	105855599	118
Backbone/Ig panel	backbone_ig_interval_0799	NA	chr14	105855697	105855815	118
Backbone/Ig panel	backbone_ig_interval_0800	NA	chr14	105855697	105855815	118
Backbone/Ig panel	backbone_ig_interval_0801	NA	chr14	105855907	105856025	118
Backbone/Ig panel	backbone_ig_interval_0802	NA	chr14	105855907	105856025	118
Backbone/Ig panel	backbone_ig_interval_0803	NA	chr14	105856100	105856218	118
Backbone/Ig panel	backbone_ig_interval_0804	NA	chr14	105856100	105856218	118
Backbone/Ig panel	backbone_ig_interval_0805	NA	chr14	105856332	105856448	116
Backbone/Ig panel	backbone_ig_interval_0806	NA	chr14	105856738	105856857	119
Backbone/Ig panel	backbone_ig_interval_0807	NA	chr14	105857038	105857157	119
Backbone/Ig panel	backbone_ig_interval_0808	NA	chr14	105857574	105857693	119
Backbone/Ig panel	backbone_ig_interval_0809	NA	chr14	105857744	105857863	119
Backbone/Ig panel	backbone_ig_interval_0810	NA	chr14	105857866	105857985	119
Backbone/Ig panel	backbone_ig_interval_0811	NA	chr14	105858102	105858203	101
Backbone/Ig panel	backbone_ig_interval_0812	NA	chr14	105858166	105858285	119
Backbone/Ig panel	backbone_ig_interval_0813	NA	chr14	105858174	105858293	119
Backbone/Ig panel	backbone_ig_interval_0814	NA	chr14	105858336	105858455	119
Backbone/Ig panel	backbone_ig_interval_0815	NA	chr14	105858555	105858674	119
Backbone/Ig panel	backbone_ig_interval_0816	NA	chr14	105858761	105858880	119
Backbone/Ig panel	backbone_ig_interval_0817	NA	chr14	105858914	105859033	119
Backbone/Ig panel	backbone_ig_interval_0818	NA	chr14	105859061	105859180	119
Backbone/Ig panel	backbone_ig_interval_0819	NA	chr14	105859214	105859333	119
Backbone/Ig panel	backbone_ig_interval_0820	NA	chr14	105859485	105859604	119
Backbone/Ig panel	backbone_ig_interval_0821	NA	chr14	105859975	105860094	119
Backbone/Ig panel	backbone_ig_interval_0822	NA	chr14	105860371	105860490	119
Backbone/Ig panel	backbone_ig_interval_0823	NA	chr14	105860611	105860730	119
Backbone/Ig panel	backbone_ig_interval_0824	NA	chr14	105860851	105860970	119
Backbone/Ig panel	backbone_ig_interval_0825	NA	chr14	105861091	105861210	119
Backbone/Ig panel	backbone_ig_interval_0826	NA	chr14	105861331	105861450	119
Backbone/Ig panel	backbone_ig_interval_0827	NA	chr14	105861571	105861690	119
Backbone/Ig panel	backbone_ig_interval_0828	NA	chr14	105861811	105861930	119
Backbone/Ig panel	backbone_ig_interval_0829	NA	chr14	105862051	105862170	119
Backbone/Ig panel	backbone_ig_interval_0830	NA	chr14	105862291	105862410	119
Backbone/Ig panel	backbone_ig_interval_0831	NA	chr14	105862531	105862650	119
Backbone/Ig panel	backbone_ig_interval_0832	NA	chr14	105862771	105862890	119
Backbone/Ig panel	backbone_ig_interval_0833	NA	chr14	105863011	105863130	119
Backbone/Ig panel	backbone_ig_interval_0834	NA	chr14	105863199	105863260	61
Backbone/Ig panel	backbone_ig_interval_0835	NA	chr14	105863199	105863260	61
Backbone/Ig panel	backbone_ig_interval_0836	NA	chr14	105863199	105863260	61
Backbone/Ig panel	backbone_ig_interval_0837	NA	chr14	105863200	105863260	60
Backbone/Ig panel	backbone_ig_interval_0838	NA	chr14	105863251	105863370	119
Backbone/Ig panel	backbone_ig_interval_0839	NA	chr14	105863417	105863465	48
Backbone/Ig panel	backbone_ig_interval_0840	NA	chr14	105863491	105863610	119
Backbone/Ig panel	backbone_ig_interval_0841	NA	chr14	105863731	105863850	119
Backbone/Ig panel	backbone_ig_interval_0842	NA	chr14	105863815	105863847	32
Backbone/Ig panel	backbone_ig_interval_0843	NA	chr14	105863815	105863848	33
Backbone/Ig panel	backbone_ig_interval_0844	NA	chr14	105863815	105863848	33
Backbone/Ig panel	backbone_ig_interval_0845	NA	chr14	105863815	105863856	41
Backbone/Ig panel	backbone_ig_interval_0846	NA	chr14	105863815	105863864	49
Backbone/Ig panel	backbone_ig_interval_0847	NA	chr14	105863971	105864090	119
Backbone/Ig panel	backbone_ig_interval_0848	NA	chr14	105864211	105864330	119
Backbone/Ig panel	backbone_ig_interval_0849	NA	chr14	105864216	105864249	33
Backbone/Ig panel	backbone_ig_interval_0850	NA	chr14	105864216	105864257	41
Backbone/Ig panel	backbone_ig_interval_0851	NA	chr14	105864451	105864570	119
Backbone/Ig panel	backbone_ig_interval_0852	NA	chr14	105864588	105864636	48
Backbone/Ig panel	backbone_ig_interval_0853	NA	chr14	105864588	105864636	48
Backbone/Ig panel	backbone_ig_interval_0854	NA	chr14	105864588	105864636	48
Backbone/Ig panel	backbone_ig_interval_0855	NA	chr14	105864691	105864810	119
Backbone/Ig panel	backbone_ig_interval_0856	NA	chr14	105864792	105864852	60
Backbone/Ig panel	backbone_ig_interval_0857	NA	chr14	105865200	105865251	51
Backbone/Ig panel	backbone_ig_interval_0858	NA	chr14	105865200	105865251	51
Backbone/Ig panel	backbone_ig_interval_0859	NA	chr14	105865408	105865458	50
Backbone/Ig panel	backbone_ig_interval_0860	NA	chr14	105865408	105865458	50
Backbone/Ig panel	backbone_ig_interval_0861	NA	chr14	105865625	105865677	52
Backbone/Ig panel	backbone_ig_interval_0862	NA	chr14	105865625	105865677	52
Backbone/Ig panel	backbone_ig_interval_0863	NA	chr14	105865831	105865949	118
Backbone/Ig panel	backbone_ig_interval_0864	NA	chr14	105866391	105866510	119
Backbone/Ig panel	backbone_ig_interval_0865	NA	chr14	105866692	105866810	118
Backbone/Ig panel	backbone_ig_interval_0866	NA	chr14	105880434	105880553	119
Backbone/Ig panel	backbone_ig_interval_0867	NA	chr14	105880734	105880853	119
Backbone/Ig panel	backbone_ig_interval_0868	NA	chr14	105881034	105881153	119
Backbone/Ig panel	backbone_ig_interval_0869	NA	chr14	105881334	105881453	119
Backbone/Ig panel	backbone_ig_interval_0870	NA	chr14	105881634	105881753	119
Backbone/Ig panel	backbone_ig_interval_0871	NA	chr14	105884333	105884452	119
Backbone/Ig panel	backbone_ig_interval_0872	NA	chr14	105884573	105884692	119
Backbone/Ig panel	backbone_ig_interval_0873	NA	chr14	105884813	105884932	119
Backbone/Ig panel	backbone_ig_interval_0874	NA	chr14	105885053	105885172	119
Backbone/Ig panel	backbone_ig_interval_0875	NA	chr14	105885293	105885412	119
Backbone/Ig panel	backbone_ig_interval_0876	NA	chr14	105885553	105885672	119
Backbone/Ig panel	backbone_ig_interval_0877	NA	chr14	105885793	105885912	119
Backbone/Ig panel	backbone_ig_interval_0878	NA	chr14	105888088	105888207	119
Backbone/Ig panel	backbone_ig_interval_0879	NA	chr14	105888328	105888447	119
Backbone/Ig panel	backbone_ig_interval_0880	NA	chr14	105888568	105888687	119
Backbone/Ig panel	backbone_ig_interval_0881	NA	chr14	105888808	105888927	119
Backbone/Ig panel	backbone_ig_interval_0882	NA	chr14	105889048	105889167	119
Backbone/Ig panel	backbone_ig_interval_0883	NA	chr14	105904223	105904341	118
Backbone/Ig panel	backbone_ig_interval_0884	NA	chr14	105904710	105904829	119
Backbone/Ig panel	backbone_ig_interval_0885	NA	chr14	105909874	105909993	119
Backbone/Ig panel	backbone_ig_interval_0886	NA	chr14	105910114	105910233	119
Backbone/Ig panel	backbone_ig_interval_0887	NA	chr14	105910354	105910473	119
Backbone/Ig panel	backbone_ig_interval_0888	NA	chr14	105910594	105910713	119
Backbone/Ig panel	backbone_ig_interval_0889	NA	chr14	105910834	105910953	119
Backbone/Ig panel	backbone_ig_interval_0890	NA	chr14	105913883	105914002	119
Backbone/Ig panel	backbone_ig_interval_0891	NA	chr14	105914111	105914230	119
Backbone/Ig panel	backbone_ig_interval_0892	NA	chr14	105914339	105914458	119
Backbone/Ig panel	backbone_ig_interval_0893	NA	chr14	105914567	105914686	119
Backbone/Ig panel	backbone_ig_interval_0894	NA	chr14	105916358	105916477	119
Backbone/Ig panel	backbone_ig_interval_0895	NA	chr14	105916598	105916717	119
Backbone/Ig panel	backbone_ig_interval_0896	NA	chr14	105916838	105916957	119
Backbone/Ig panel	backbone_ig_interval_0897	NA	chr14	105917078	105917197	119
Backbone/Ig panel	backbone_ig_interval_0898	NA	chr14	105917318	105917437	119
Backbone/Ig panel	backbone_ig_interval_0899	NA	chr14	105918698	105918817	119
Backbone/Ig panel	backbone_ig_interval_0900	NA	chr14	105921139	105921258	119
Backbone/Ig panel	backbone_ig_interval_0901	NA	chr14	105922225	105922344	119
Backbone/Ig panel	backbone_ig_interval_0902	NA	chr14	105922524	105922643	119
Backbone/Ig panel	backbone_ig_interval_0903	NA	chr14	105923016	105923135	119
Backbone/Ig panel	backbone_ig_interval_0904	NA	chr14	105924337	105924456	119
Backbone/Ig panel	backbone_ig_interval_0905	NA	chr14	105924936	105925055	119
Backbone/Ig panel	backbone_ig_interval_0906	NA	chr14	105925236	105925355	119
Backbone/Ig panel	backbone_ig_interval_0907	NA	chr14	105925536	105925655	119
Backbone/Ig panel	backbone_ig_interval_0908	NA	chr14	105925836	105925955	119
Backbone/Ig panel	backbone_ig_interval_0909	NA	chr14	105926610	105926729	119
Backbone/Ig panel	backbone_ig_interval_0910	NA	chr14	105926910	105927029	119
Backbone/Ig panel	backbone_ig_interval_0911	NA	chr14	105927210	105927329	119
Backbone/Ig panel	backbone_ig_interval_0912	NA	chr14	105927510	105927629	119
Backbone/Ig panel	backbone_ig_interval_0913	NA	chr14	105927810	105927929	119
Backbone/Ig panel	backbone_ig_interval_0914	NA	chr14	105939756	105939874	118
Backbone/Ig panel	backbone_ig_interval_0915	NA	chr14	105945211	105945329	118
Backbone/Ig panel	backbone_ig_interval_0916	NA	chr14	105985994	105986105	111
Backbone/Ig panel	backbone_ig_interval_0917	NA	chr14	105986380	105986499	119
Backbone/Ig panel	backbone_ig_interval_0918	NA	chr14	105986583	105986701	118
Backbone/Ig panel	backbone_ig_interval_0919	NA	chr14	105986583	105986701	118
Backbone/Ig panel	backbone_ig_interval_0920	NA	chr14	105986585	105986703	118
Backbone/Ig panel	backbone_ig_interval_0921	NA	chr14	105986620	105986739	119
Backbone/Ig panel	backbone_ig_interval_0922	NA	chr14	105986860	105986979	119
Backbone/Ig panel	backbone_ig_interval_0923	NA	chr14	105987100	105987219	119
Backbone/Ig panel	backbone_ig_interval_0924	NA	chr14	106001535	106001653	118
Backbone/Ig panel	backbone_ig_interval_0925	NA	chr14	106037903	106038018	115
Backbone/Ig panel	backbone_ig_interval_0926	NA	chr14	106037903	106038021	118
Backbone/Ig panel	backbone_ig_interval_0927	NA	chr14	106037903	106038021	118
Backbone/Ig panel	backbone_ig_interval_0928	NA	chr14	106037904	106038022	118
Backbone/Ig panel	backbone_ig_interval_0929	NA	chr14	106037904	106038022	118
Backbone/Ig panel	backbone_ig_interval_0930	NA	chr14	106037909	106038027	118
Backbone/Ig panel	backbone_ig_interval_0931	NA	chr14	106039667	106039764	97
Backbone/Ig panel	backbone_ig_interval_0932	NA	chr14	106045601	106045719	118
Backbone/Ig panel	backbone_ig_interval_0933	NA	chr14	106055545	106055663	118
Backbone/Ig panel	backbone_ig_interval_0934	NA	chr14	106062150	106062261	111
Backbone/Ig panel	backbone_ig_interval_0935	NA	chr14	106062150	106062268	118
Backbone/Ig panel	backbone_ig_interval_0936	NA	chr14	106062150	106062268	118
Backbone/Ig panel	backbone_ig_interval_0937	NA	chr14	106062153	106062271	118
Backbone/Ig panel	backbone_ig_interval_0938	NA	chr14	106116636	106116754	118
Backbone/Ig panel	backbone_ig_interval_0939	NA	chr14	106116638	106116755	117
Backbone/Ig panel	backbone_ig_interval_0940	NA	chr14	106116638	106116755	117
Backbone/Ig panel	backbone_ig_interval_0941	NA	chr14	106120206	106120324	118
Backbone/Ig panel	backbone_ig_interval_0942	NA	chr14	106122419	106122537	118
Backbone/Ig panel	backbone_ig_interval_0943	NA	chr14	106129541	106129659	118
Backbone/Ig panel	backbone_ig_interval_0944	NA	chr14	106129541	106129659	118
Backbone/Ig panel	backbone_ig_interval_0945	NA	chr14	106129542	106129660	118
Backbone/Ig panel	backbone_ig_interval_0946	NA	chr14	106129542	106129660	118
Backbone/Ig panel	backbone_ig_interval_0947	NA	chr14	106129543	106129661	118
Backbone/Ig panel	backbone_ig_interval_0948	NA	chr14	106145883	106146001	118
Backbone/Ig panel	backbone_ig_interval_0949	NA	chr14	106153623	106153741	118
Backbone/Ig panel	backbone_ig_interval_0950	NA	chr14	106153624	106153742	118
Backbone/Ig panel	backbone_ig_interval_0951	NA	chr14	106153625	106153743	118
Backbone/Ig panel	backbone_ig_interval_0952	NA	chr14	106153631	106153742	111
Backbone/Ig panel	backbone_ig_interval_0953	NA	chr14	106165204	106165322	118
Backbone/Ig panel	backbone_ig_interval_0954	NA	chr14	106170750	106170868	118
Backbone/Ig panel	backbone_ig_interval_0955	NA	chr14	106174343	106174461	118
Backbone/Ig panel	backbone_ig_interval_0956	NA	chr14	106184900	106185018	118
Backbone/Ig panel	backbone_ig_interval_0957	NA	chr14	106184900	106185018	118
Backbone/Ig panel	backbone_ig_interval_0958	NA	chr14	106196699	106196817	118
Backbone/Ig panel	backbone_ig_interval_0959	NA	chr14	106210937	106211055	118
Backbone/Ig panel	backbone_ig_interval_0960	NA	chr14	106210937	106211055	118
Backbone/Ig panel	backbone_ig_interval_0961	NA	chr14	106212826	106212944	118
Backbone/Ig panel	backbone_ig_interval_0962	NA	chr14	106218578	106218696	118
Backbone/Ig panel	backbone_ig_interval_0963	NA	chr14	106235063	106235181	118
Backbone/Ig panel	backbone_ig_interval_0964	NA	chr14	106235063	106235181	118
Backbone/Ig panel	backbone_ig_interval_0965	NA	chr14	106235063	106235181	118
Backbone/Ig panel	backbone_ig_interval_0966	NA	chr14	106235063	106235181	118
Backbone/Ig panel	backbone_ig_interval_0967	NA	chr14	106235065	106235183	118
Backbone/Ig panel	backbone_ig_interval_0968	NA	chr14	106235067	106235180	113
Backbone/Ig panel	backbone_ig_interval_0969	NA	chr14	106235067	106235185	118
Backbone/Ig panel	backbone_ig_interval_0970	NA	chr14	106257763	106257881	118
Backbone/Ig panel	backbone_ig_interval_0971	NA	chr14	106263361	106263479	118
Backbone/Ig panel	backbone_ig_interval_0972	NA	chr14	106268192	106268311	119
Backbone/Ig panel	backbone_ig_interval_0973	NA	chr14	106268432	106268551	119
Backbone/Ig panel	backbone_ig_interval_0974	NA	chr14	106268607	106268725	118
Backbone/Ig panel	backbone_ig_interval_0975	NA	chr14	106268607	106268725	118
Backbone/Ig panel	backbone_ig_interval_0976	NA	chr14	106268608	106268723	115
Backbone/Ig panel	backbone_ig_interval_0977	NA	chr14	106268608	106268726	118
Backbone/Ig panel	backbone_ig_interval_0978	NA	chr14	106268609	106268724	115
Backbone/Ig panel	backbone_ig_interval_0979	NA	chr14	106268610	106268728	118
Backbone/Ig panel	backbone_ig_interval_0980	NA	chr14	106268672	106268791	119
Backbone/Ig panel	backbone_ig_interval_0981	NA	chr14	106268912	106269031	119
Backbone/Ig panel	backbone_ig_interval_0982	NA	chr14	106269152	106269271	119
Backbone/Ig panel	backbone_ig_interval_0983	NA	chr14	106273504	106273622	118
Backbone/Ig panel	backbone_ig_interval_0984	NA	chr14	106276547	106276664	117
Backbone/Ig panel	backbone_ig_interval_0985	NA	chr14	106289027	106289145	118
Backbone/Ig panel	backbone_ig_interval_0986	NA	chr14	106289027	106289145	118
Backbone/Ig panel	backbone_ig_interval_0987	NA	chr14	106293518	106293636	118
Backbone/Ig panel	backbone_ig_interval_0988	NA	chr14	106293567	106293685	118
Backbone/Ig panel	backbone_ig_interval_0989	NA	chr14	106301397	106301515	118
Backbone/Ig panel	backbone_ig_interval_0990	NA	chr14	106309407	106309525	118
Backbone/Ig panel	backbone_ig_interval_0991	NA	chr14	106314649	106314767	118
Backbone/Ig panel	backbone_ig_interval_0992	NA	chr14	106317815	106317933	118
Backbone/Ig panel	backbone_ig_interval_0993	NA	chr14	106324255	106324373	118
Backbone/Ig panel	backbone_ig_interval_0994	NA	chr14	106324255	106324373	118
Backbone/Ig panel	backbone_ig_interval_0995	NA	chr14	106324255	106324373	118
Backbone/Ig panel	backbone_ig_interval_0996	NA	chr14	106324257	106324373	116
Backbone/Ig panel	backbone_ig_interval_0997	NA	chr14	106324257	106324375	118
Backbone/Ig panel	backbone_ig_interval_0998	NA	chr14	106324257	106324375	118
Backbone/Ig panel	backbone_ig_interval_0999	NA	chr14	106329417	106329535	118
Backbone/Ig panel	backbone_ig_interval_1000	NA	chr14	106329417	106329535	118
Backbone/Ig panel	backbone_ig_interval_1001	NA	chr14	106329433	106329551	118
Backbone/Ig panel	backbone_ig_interval_1002	NA	chr14	106331107	106331225	118
Backbone/Ig panel	backbone_ig_interval_1003	NA	chr14	106331108	106331225	117
Backbone/Ig panel	backbone_ig_interval_1004	NA	chr14	106335081	106335198	117
Backbone/Ig panel	backbone_ig_interval_1005	NA	chr14	106335081	106335199	118
Backbone/Ig panel	backbone_ig_interval_1006	NA	chr14	106335081	106335199	118
Backbone/Ig panel	backbone_ig_interval_1007	NA	chr14	106335081	106335199	118
Backbone/Ig panel	backbone_ig_interval_1008	NA	chr14	106335081	106335199	118
Backbone/Ig panel	backbone_ig_interval_1009	NA	chr14	106335081	106335199	118
Backbone/Ig panel	backbone_ig_interval_1010	NA	chr14	106335085	106335194	109
Backbone/Ig panel	backbone_ig_interval_1011	NA	chr14	106342681	106342799	118
Backbone/Ig panel	backbone_ig_interval_1012	NA	chr14	106344388	106344506	118
Backbone/Ig panel	backbone_ig_interval_1013	NA	chr14	106344388	106344506	118
Backbone/Ig panel	backbone_ig_interval_1014	NA	chr14	106349284	106349402	118
Backbone/Ig panel	backbone_ig_interval_1015	NA	chr14	106349284	106349402	118
Backbone/Ig panel	backbone_ig_interval_1016	NA	chr14	106349284	106349402	118
Backbone/Ig panel	backbone_ig_interval_1017	NA	chr14	106349284	106349402	118
Backbone/Ig panel	backbone_ig_interval_1018	NA	chr14	106349284	106349402	118
Backbone/Ig panel	backbone_ig_interval_1019	NA	chr14	106349285	106349398	113
Backbone/Ig panel	backbone_ig_interval_1020	NA	chr14	106349285	106349403	118
Backbone/Ig panel	backbone_ig_interval_1021	NA	chr14	106349285	106349403	118
Backbone/Ig panel	backbone_ig_interval_1022	NA	chr14	106349285	106349403	118
Backbone/Ig panel	backbone_ig_interval_1023	NA	chr14	106349286	106349403	117
Backbone/Ig panel	backbone_ig_interval_1024	NA	chr14	106349287	106349404	117
Backbone/Ig panel	backbone_ig_interval_1025	NA	chr14	106349289	106349406	117
Backbone/Ig panel	backbone_ig_interval_1026	NA	chr14	106354449	106354567	118
Backbone/Ig panel	backbone_ig_interval_1027	NA	chr14	106356146	106356264	118
Backbone/Ig panel	backbone_ig_interval_1028	NA	chr14	106359792	106359910	118
Backbone/Ig panel	backbone_ig_interval_1029	NA	chr14	106359792	106359910	118
Backbone/Ig panel	backbone_ig_interval_1030	NA	chr14	106359792	106359910	118
Backbone/Ig panel	backbone_ig_interval_1031	NA	chr14	106359792	106359910	118
Backbone/Ig panel	backbone_ig_interval_1032	NA	chr14	106359792	106359910	118
Backbone/Ig panel	backbone_ig_interval_1033	NA	chr14	106367392	106367510	118
Backbone/Ig panel	backbone_ig_interval_1034	NA	chr14	106369101	106369219	118
Backbone/Ig panel	backbone_ig_interval_1035	NA	chr14	106373662	106373778	116
Backbone/Ig panel	backbone_ig_interval_1036	NA	chr14	106373663	106373780	117
Backbone/Ig panel	backbone_ig_interval_1037	NA	chr14	106373663	106373781	118
Backbone/Ig panel	backbone_ig_interval_1038	NA	chr14	106373663	106373781	118
Backbone/Ig panel	backbone_ig_interval_1039	NA	chr14	106373664	106373781	117
Backbone/Ig panel	backbone_ig_interval_1040	NA	chr14	106373664	106373782	118
Backbone/Ig panel	backbone_ig_interval_1041	NA	chr14	106377301	106377419	118
Backbone/Ig panel	backbone_ig_interval_1042	NA	chr14	106389393	106389511	118
Backbone/Ig panel	backbone_ig_interval_1043	NA	chr14	106392769	106392887	118
Backbone/Ig panel	backbone_ig_interval_1044	NA	chr14	106396666	106396783	117
Backbone/Ig panel	backbone_ig_interval_1045	NA	chr14	106396666	106396784	118
Backbone/Ig panel	backbone_ig_interval_1046	NA	chr14	106410493	106410611	118
Backbone/Ig panel	backbone_ig_interval_1047	NA	chr14	106410493	106410611	118
Backbone/Ig panel	backbone_ig_interval_1048	NA	chr14	106410503	106410613	110
Backbone/Ig panel	backbone_ig_interval_1049	NA	chr14	106418019	106418135	116
Backbone/Ig panel	backbone_ig_interval_1050	NA	chr14	106418019	106418137	118
Backbone/Ig panel	backbone_ig_interval_1051	NA	chr14	106418019	106418137	118
Backbone/Ig panel	backbone_ig_interval_1052	NA	chr14	106421710	106421828	118
Backbone/Ig panel	backbone_ig_interval_1053	NA	chr14	106421712	106421738	26
Backbone/Ig panel	backbone_ig_interval_1054	NA	chr14	106421712	106421828	116
Backbone/Ig panel	backbone_ig_interval_1055	NA	chr14	106421712	106421828	116
Backbone/Ig panel	backbone_ig_interval_1056	NA	chr14	106421712	106421830	118
Backbone/Ig panel	backbone_ig_interval_1057	NA	chr14	106421716	106421834	118
Backbone/Ig panel	backbone_ig_interval_1058	NA	chr14	106425360	106425477	117
Backbone/Ig panel	backbone_ig_interval_1059	NA	chr14	106425360	106425478	118
Backbone/Ig panel	backbone_ig_interval_1060	NA	chr14	106425360	106425478	118
Backbone/Ig panel	backbone_ig_interval_1061	NA	chr14	106440935	106441010	75
Backbone/Ig panel	backbone_ig_interval_1062	NA	chr14	106443132	106443251	119
Backbone/Ig panel	backbone_ig_interval_1063	NA	chr14	106463255	106463373	118
Backbone/Ig panel	backbone_ig_interval_1064	NA	chr14	106463255	106463373	118
Backbone/Ig panel	backbone_ig_interval_1065	NA	chr14	106466350	106466424	74
Backbone/Ig panel	backbone_ig_interval_1066	NA	chr14	106470264	106470382	118
Backbone/Ig panel	backbone_ig_interval_1067	NA	chr14	106470268	106470386	118
Backbone/Ig panel	backbone_ig_interval_1068	NA	chr14	106470273	106470386	113
Backbone/Ig panel	backbone_ig_interval_1069	NA	chr14	106472792	106472910	118
Backbone/Ig panel	backbone_ig_interval_1070	NA	chr14	106472792	106472910	118
Backbone/Ig panel	backbone_ig_interval_1071	NA	chr14	106478007	106478065	58
Backbone/Ig panel	backbone_ig_interval_1072	NA	chr14	106478007	106478125	118
Backbone/Ig panel	backbone_ig_interval_1073	NA	chr14	106489343	106489461	118
Backbone/Ig panel	backbone_ig_interval_1074	NA	chr14	106494146	106494264	118
Backbone/Ig panel	backbone_ig_interval_1075	NA	chr14	106506999	106507115	116
Backbone/Ig panel	backbone_ig_interval_1076	NA	chr14	106507001	106507119	118
Backbone/Ig panel	backbone_ig_interval_1077	NA	chr14	106511117	106511235	118
Backbone/Ig panel	backbone_ig_interval_1078	NA	chr14	106511120	106511231	111
Backbone/Ig panel	backbone_ig_interval_1079	NA	chr14	106511247	106511355	108
Backbone/Ig panel	backbone_ig_interval_1080	NA	chr14	106515837	106515955	118
Backbone/Ig panel	backbone_ig_interval_1081	NA	chr14	106518582	106518700	118
Backbone/Ig panel	backbone_ig_interval_1082	NA	chr14	106518582	106518700	118
Backbone/Ig panel	backbone_ig_interval_1083	NA	chr14	106537813	106537931	118
Backbone/Ig panel	backbone_ig_interval_1084	NA	chr14	106537813	106537931	118
Backbone/Ig panel	backbone_ig_interval_1085	NA	chr14	106537814	106537931	117
Backbone/Ig panel	backbone_ig_interval_1086	NA	chr14	106556937	106557055	118
Backbone/Ig panel	backbone_ig_interval_1087	NA	chr14	106556937	106557055	118
Backbone/Ig panel	backbone_ig_interval_1088	NA	chr14	106556939	106557056	117
Backbone/Ig panel	backbone_ig_interval_1089	NA	chr14	106556939	106557057	118
Backbone/Ig panel	backbone_ig_interval_1090	NA	chr14	106564329	106564447	118
Backbone/Ig panel	backbone_ig_interval_1091	NA	chr14	106566101	106566219	118
Backbone/Ig panel	backbone_ig_interval_1092	NA	chr14	106578743	106578861	118
Backbone/Ig panel	backbone_ig_interval_1093	NA	chr14	106578745	106578860	115
Backbone/Ig panel	backbone_ig_interval_1094	NA	chr14	106578745	106578861	116
Backbone/Ig panel	backbone_ig_interval_1095	NA	chr14	106578745	106578863	118
Backbone/Ig panel	backbone_ig_interval_1096	NA	chr14	106578745	106578863	118
Backbone/Ig panel	backbone_ig_interval_1097	NA	chr14	106583502	106583620	118
Backbone/Ig panel	backbone_ig_interval_1098	NA	chr14	106584715	106584833	118
Backbone/Ig panel	backbone_ig_interval_1099	NA	chr14	106586377	106586495	118
Backbone/Ig panel	backbone_ig_interval_1100	NA	chr14	106586379	106586497	118
Backbone/Ig panel	backbone_ig_interval_1101	NA	chr14	106592677	106592795	118
Backbone/Ig panel	backbone_ig_interval_1102	NA	chr14	106592677	106592795	118
Backbone/Ig panel	backbone_ig_interval_1103	NA	chr14	106592679	106592795	116
Backbone/Ig panel	backbone_ig_interval_1104	NA	chr14	106592679	106592797	118
Backbone/Ig panel	backbone_ig_interval_1105	NA	chr14	106592683	106592795	112
Backbone/Ig panel	backbone_ig_interval_1106	NA	chr14	106599656	106599774	118
Backbone/Ig panel	backbone_ig_interval_1107	NA	chr14	106604802	106604921	119
Backbone/Ig panel	backbone_ig_interval_1108	NA	chr14	106605042	106605160	118
Backbone/Ig panel	backbone_ig_interval_1109	NA	chr14	106605433	106605550	117
Backbone/Ig panel	backbone_ig_interval_1110	NA	chr14	106606117	106606235	118
Backbone/Ig panel	backbone_ig_interval_1111	NA	chr14	106606117	106606235	118
Backbone/Ig panel	backbone_ig_interval_1112	NA	chr14	106606119	106606235	116
Backbone/Ig panel	backbone_ig_interval_1113	NA	chr14	106609763	106609881	118
Backbone/Ig panel	backbone_ig_interval_1114	NA	chr14	106618910	106619004	94
Backbone/Ig panel	backbone_ig_interval_1115	NA	chr14	106618910	106619028	118
Backbone/Ig panel	backbone_ig_interval_1116	NA	chr14	106622358	106622476	118
Backbone/Ig panel	backbone_ig_interval_1117	NA	chr14	106622358	106622476	118
Backbone/Ig panel	backbone_ig_interval_1118	NA	chr14	106627250	106627368	118
Backbone/Ig panel	backbone_ig_interval_1119	NA	chr14	106627251	106627369	118
Backbone/Ig panel	backbone_ig_interval_1120	NA	chr14	106627251	106627369	118
Backbone/Ig panel	backbone_ig_interval_1121	NA	chr14	106627252	106627370	118
Backbone/Ig panel	backbone_ig_interval_1122	NA	chr14	106627252	106627370	118
Backbone/Ig panel	backbone_ig_interval_1123	NA	chr14	106637706	106637824	118
Backbone/Ig panel	backbone_ig_interval_1124	NA	chr14	106639254	106639393	139
Backbone/Ig panel	backbone_ig_interval_1125	NA	chr14	106639254	106639393	139
Backbone/Ig panel	backbone_ig_interval_1126	NA	chr14	106639254	106639393	139
Backbone/Ig panel	backbone_ig_interval_1127	NA	chr14	106650517	106650635	118
Backbone/Ig panel	backbone_ig_interval_1128	NA	chr14	106652224	106652342	118
Backbone/Ig panel	backbone_ig_interval_1129	NA	chr14	106657724	106657842	118
Backbone/Ig panel	backbone_ig_interval_1130	NA	chr14	106657727	106657840	113
Backbone/Ig panel	backbone_ig_interval_1131	NA	chr14	106665642	106665761	119
Backbone/Ig panel	backbone_ig_interval_1132	NA	chr14	106665862	106665981	119
Backbone/Ig panel	backbone_ig_interval_1133	NA	chr14	106666078	106666196	118
Backbone/Ig panel	backbone_ig_interval_1134	NA	chr14	106666102	106666221	119
Backbone/Ig panel	backbone_ig_interval_1135	NA	chr14	106666342	106666461	119
Backbone/Ig panel	backbone_ig_interval_1136	NA	chr14	106666582	106666701	119
Backbone/Ig panel	backbone_ig_interval_1137	NA	chr14	106671773	106671891	118
Backbone/Ig panel	backbone_ig_interval_1138	NA	chr14	106675016	106675133	117
Backbone/Ig panel	backbone_ig_interval_1139	NA	chr14	106675016	106675134	118
Backbone/Ig panel	backbone_ig_interval_1140	NA	chr14	106675016	106675134	118
Backbone/Ig panel	backbone_ig_interval_1141	NA	chr14	106675016	106675134	118
Backbone/Ig panel	backbone_ig_interval_1142	NA	chr14	106675018	106675133	115
Backbone/Ig panel	backbone_ig_interval_1143	NA	chr14	106675023	106675138	115
Backbone/Ig panel	backbone_ig_interval_1144	NA	chr14	106680604	106680714	110
Backbone/Ig panel	backbone_ig_interval_1145	NA	chr14	106680606	106680719	113
Backbone/Ig panel	backbone_ig_interval_1146	NA	chr14	106680606	106680724	118
Backbone/Ig panel	backbone_ig_interval_1147	NA	chr14	106686394	106686512	118
Backbone/Ig panel	backbone_ig_interval_1148	NA	chr14	106687103	106687200	97
Backbone/Ig panel	backbone_ig_interval_1149	NA	chr14	106692615	106692733	118
Backbone/Ig panel	backbone_ig_interval_1150	NA	chr14	106695093	106695211	118
Backbone/Ig panel	backbone_ig_interval_1151	NA	chr14	106703847	106703965	118
Backbone/Ig panel	backbone_ig_interval_1152	NA	chr14	106714683	106714801	118
Backbone/Ig panel	backbone_ig_interval_1153	NA	chr14	106714683	106714801	118
Backbone/Ig panel	backbone_ig_interval_1154	NA	chr14	106714684	106714802	118
Backbone/Ig panel	backbone_ig_interval_1155	NA	chr14	106714684	106714802	118
Backbone/Ig panel	backbone_ig_interval_1156	NA	chr14	106714685	106714803	118
Backbone/Ig panel	backbone_ig_interval_1157	NA	chr14	106770578	106770696	118
Backbone/Ig panel	backbone_ig_interval_1158	NA	chr14	106770578	106770696	118
Backbone/Ig panel	backbone_ig_interval_1159	NA	chr14	106770579	106770697	118
Backbone/Ig panel	backbone_ig_interval_1160	NA	chr14	106770580	106770698	118
Backbone/Ig panel	backbone_ig_interval_1161	NA	chr14	106770592	106770707	115
Backbone/Ig panel	backbone_ig_interval_1162	NA	chr14	106775158	106775276	118
Backbone/Ig panel	backbone_ig_interval_1163	NA	chr14	106775158	106775276	118
Backbone/Ig panel	backbone_ig_interval_1164	NA	chr14	106775160	106775278	118
Backbone/Ig panel	backbone_ig_interval_1165	NA	chr14	106790694	106790812	118
Backbone/Ig panel	backbone_ig_interval_1166	NA	chr14	106802695	106802813	118
Backbone/Ig panel	backbone_ig_interval_1167	NA	chr14	106810441	106810559	118
Backbone/Ig panel	backbone_ig_interval_1168	NA	chr14	106810443	106810559	116
Backbone/Ig panel	backbone_ig_interval_1169	NA	chr14	106810443	106810562	119
Backbone/Ig panel	backbone_ig_interval_1170	NA	chr14	106810444	106810558	114
Backbone/Ig panel	backbone_ig_interval_1171	NA	chr14	106821109	106821227	118
Backbone/Ig panel	backbone_ig_interval_1172	NA	chr14	106827862	106827980	118
Backbone/Ig panel	backbone_ig_interval_1173	NA	chr14	106831764	106831882	118
Backbone/Ig panel	backbone_ig_interval_1174	NA	chr14	106851112	106851230	118
Backbone/Ig panel	backbone_ig_interval_1175	NA	chr14	106851114	106851233	119
Backbone/Ig panel	backbone_ig_interval_1176	NA	chr14	106865622	106865740	118
Backbone/Ig panel	backbone_ig_interval_1177	NA	chr14	106872784	106872902	118
Backbone/Ig panel	backbone_ig_interval_1178	NA	chr14	106874582	106874700	118
Backbone/Ig panel	backbone_ig_interval_1179	NA	chr14	106874584	106874699	115
Backbone/Ig panel	backbone_ig_interval_1180	NA	chr14	106874584	106874699	115
Backbone/Ig panel	backbone_ig_interval_1181	NA	chr14	106874584	106874699	115
Backbone/Ig panel	backbone_ig_interval_1182	NA	chr14	106879554	106879672	118
Backbone/Ig panel	backbone_ig_interval_1183	NA	chr15	19964667	19964785	118
Backbone/Ig panel	backbone_ig_interval_1184	NA	chr15	19972783	19972901	118
Backbone/Ig panel	backbone_ig_interval_1185	NA	chr15	19972785	19972903	118
Backbone/Ig panel	backbone_ig_interval_1186	NA	chr15	19987657	19987774	117
Backbone/Ig panel	backbone_ig_interval_1187	NA	chr15	19987657	19987775	118
Backbone/Ig panel	backbone_ig_interval_1188	NA	chr15	19987659	19987777	118
Backbone/Ig panel	backbone_ig_interval_1189	NA	chr15	19987659	19987777	118
Backbone/Ig panel	backbone_ig_interval_1190	NA	chr15	20639465	20639583	118
Backbone/Ig panel	backbone_ig_interval_1191	NA	chr15	22160432	22160550	118
Backbone/Ig panel	backbone_ig_interval_1192	NA	chr15	22160432	22160550	118
Backbone/Ig panel	backbone_ig_interval_1193	NA	chr15	22160432	22160550	118
Backbone/Ig panel	backbone_ig_interval_1194	NA	chr15	22160434	22160552	118
Backbone/Ig panel	backbone_ig_interval_1195	NA	chr15	22178106	22178224	118
Backbone/Ig panel	backbone_ig_interval_1196	NA	chr15	22178108	22178223	115
Backbone/Ig panel	backbone_ig_interval_1197	NA	chr15	22178108	22178226	118
Backbone/Ig panel	backbone_ig_interval_1198	NA	chr15	22184968	22185086	118
Backbone/Ig panel	backbone_ig_interval_1199	NA	chr15	22184968	22185086	118
Backbone/Ig panel	backbone_ig_interval_1200	NA	chr15	22184968	22185086	118
Backbone/Ig panel	backbone_ig_interval_1201	NA	chr15	22184969	22185087	118
Backbone/Ig panel	backbone_ig_interval_1202	NA	chr15	22184969	22185087	118
Backbone/Ig panel	backbone_ig_interval_1203	NA	chr15	22184970	22185088	118
Backbone/Ig panel	backbone_ig_interval_1204	NA	chr15	22185096	22185214	118
Backbone/Ig panel	backbone_ig_interval_1205	NA	chr16	31962263	31962381	118
Backbone/Ig panel	backbone_ig_interval_1206	NA	chr16	31962263	31962381	118
Backbone/Ig panel	backbone_ig_interval_1207	NA	chr16	32038717	32038835	118
Backbone/Ig panel	backbone_ig_interval_1208	NA	chr16	32052162	32052280	118
Backbone/Ig panel	backbone_ig_interval_1209	NA	chr16	32052164	32052282	118
Backbone/Ig panel	backbone_ig_interval_1210	NA	chr16	32066114	32066229	115
Backbone/Ig panel	backbone_ig_interval_1211	NA	chr16	32848038	32848156	118
Backbone/Ig panel	backbone_ig_interval_1212	NA	chr16	32903778	32903896	118
Backbone/Ig panel	backbone_ig_interval_1213	NA	chr16	32915418	32915536	118
Backbone/Ig panel	backbone_ig_interval_1214	NA	chr16	32978775	32978893	118
Backbone/Ig panel	backbone_ig_interval_1215	NA	chr16	33009504	33009622	118
Backbone/Ig panel	backbone_ig_interval_1216	NA	chr16	33803097	33803215	118
Backbone/Ig panel	backbone_ig_interval_1217	NA	chr16	33827541	33827659	118
Backbone/Ig panel	backbone_ig_interval_1218	NA	chr16	33827541	33827659	118
Backbone/Ig panel	backbone_ig_interval_1219	NA	chr16	33844781	33844899	118
Backbone/Ig panel	backbone_ig_interval_1220	NA	chr16	33938338	33938456	118
Backbone/Ig panel	backbone_ig_interval_1221	NA	chr16	33938338	33938456	118
Backbone/Ig panel	backbone_ig_interval_1222	NA	chr16	33938340	33938458	118
Backbone/Ig panel	backbone_ig_interval_1223	NA	chr17	3714945	3715064	119
Backbone/Ig panel	backbone_ig_interval_1224	NA	chr17	3715178	3715297	119
Backbone/Ig panel	backbone_ig_interval_1225	NA	chr17	4049749	4049868	119
Backbone/Ig panel	backbone_ig_interval_1226	NA	chr17	4508512	4508631	119
Backbone/Ig panel	backbone_ig_interval_1227	NA	chr17	4508512	4508631	119
Backbone/Ig panel	backbone_ig_interval_1228	NA	chr17	6367237	6367356	119
Backbone/Ig panel	backbone_ig_interval_1229	NA	chr17	6367237	6367356	119
Backbone/Ig panel	backbone_ig_interval_1230	NA	chr17	6367237	6367356	119
Backbone/Ig panel	backbone_ig_interval_1231	NA	chr17	6654633	6654752	119
Backbone/Ig panel	backbone_ig_interval_1232	NA	chr17	7679706	7679825	119
Backbone/Ig panel	backbone_ig_interval_1233	NA	chr17	7679706	7679825	119
Backbone/Ig panel	backbone_ig_interval_1234	NA	chr17	7679706	7679825	119
Backbone/Ig panel	backbone_ig_interval_1235	NA	chr17	8680441	8680560	119
Backbone/Ig panel	backbone_ig_interval_1236	NA	chr17	8680441	8680560	119
Backbone/Ig panel	backbone_ig_interval_1237	NA	chr17	8680441	8680560	119
Backbone/Ig panel	backbone_ig_interval_1238	NA	chr17	8707228	8707338	110
Backbone/Ig panel	backbone_ig_interval_1239	NA	chr17	9540943	9541062	119
Backbone/Ig panel	backbone_ig_interval_1240	NA	chr17	9540943	9541062	119
Backbone/Ig panel	backbone_ig_interval_1241	NA	chr17	9861155	9861274	119
Backbone/Ig panel	backbone_ig_interval_1242	NA	chr17	10032873	10032992	119
Backbone/Ig panel	backbone_ig_interval_1243	NA	chr17	10640642	10640761	119
Backbone/Ig panel	backbone_ig_interval_1244	NA	chr17	10640753	10640872	119
Backbone/Ig panel	backbone_ig_interval_1245	NA	chr17	10640753	10640872	119
Backbone/Ig panel	backbone_ig_interval_1246	NA	chr17	10978675	10978794	119
Backbone/Ig panel	backbone_ig_interval_1247	NA	chr17	11040006	11040124	118
Backbone/Ig panel	backbone_ig_interval_1248	NA	chr17	11040220	11040339	119
Backbone/Ig panel	backbone_ig_interval_1249	NA	chr17	11232217	11232336	119
Backbone/Ig panel	backbone_ig_interval_1250	NA	chr17	11232326	11232445	119
Backbone/Ig panel	backbone_ig_interval_1251	NA	chr17	11232326	11232445	119
Backbone/Ig panel	backbone_ig_interval_1252	NA	chr17	11324732	11324851	119
Backbone/Ig panel	backbone_ig_interval_1253	NA	chr17	11325213	11325332	119
Backbone/Ig panel	backbone_ig_interval_1254	NA	chr17	11466519	11466638	119
Backbone/Ig panel	backbone_ig_interval_1255	NA	chr17	11816296	11816415	119
Backbone/Ig panel	backbone_ig_interval_1256	NA	chr17	12628309	12628428	119
Backbone/Ig panel	backbone_ig_interval_1257	NA	chr17	12628607	12628726	119
Backbone/Ig panel	backbone_ig_interval_1258	NA	chr17	12705601	12705720	119
Backbone/Ig panel	backbone_ig_interval_1259	NA	chr17	12705862	12705981	119
Backbone/Ig panel	backbone_ig_interval_1260	NA	chr17	12714325	12714444	119
Backbone/Ig panel	backbone_ig_interval_1261	NA	chr17	12714325	12714444	119
Backbone/Ig panel	backbone_ig_interval_1262	NA	chr17	13089993	13090112	119
Backbone/Ig panel	backbone_ig_interval_1263	NA	chr17	13136416	13136535	119
Backbone/Ig panel	backbone_ig_interval_1264	NA	chr17	13641843	13641962	119
Backbone/Ig panel	backbone_ig_interval_1265	NA	chr17	14460329	14460448	119
Backbone/Ig panel	backbone_ig_interval_1266	NA	chr17	14460329	14460448	119
Backbone/Ig panel	backbone_ig_interval_1267	NA	chr17	15393560	15393679	119
Backbone/Ig panel	backbone_ig_interval_1268	NA	chr17	15393560	15393679	119
Backbone/Ig panel	backbone_ig_interval_1269	NA	chr17	17506187	17506306	119
Backbone/Ig panel	backbone_ig_interval_1270	NA	chr17	17506187	17506306	119
Backbone/Ig panel	backbone_ig_interval_1271	NA	chr17	20303273	20303392	119
Backbone/Ig panel	backbone_ig_interval_1272	NA	chr17	20303273	20303392	119
Backbone/Ig panel	backbone_ig_interval_1273	NA	chr17	20948389	20948508	119
Backbone/Ig panel	backbone_ig_interval_1274	NA	chr17	20948389	20948508	119
Backbone/Ig panel	backbone_ig_interval_1275	NA	chr17	27085630	27085749	119
Backbone/Ig panel	backbone_ig_interval_1276	NA	chr17	27085630	27085749	119
Backbone/Ig panel	backbone_ig_interval_1277	NA	chr17	27741670	27741788	118
Backbone/Ig panel	backbone_ig_interval_1278	NA	chr17	27741670	27741788	118
Backbone/Ig panel	backbone_ig_interval_1279	NA	chr17	29136886	29137004	118
Backbone/Ig panel	backbone_ig_interval_1280	NA	chr17	29136886	29137004	118
Backbone/Ig panel	backbone_ig_interval_1281	NA	chr17	30404338	30404457	119
Backbone/Ig panel	backbone_ig_interval_1282	NA	chr17	30404338	30404457	119
Backbone/Ig panel	backbone_ig_interval_1283	NA	chr17	31663041	31663160	119
Backbone/Ig panel	backbone_ig_interval_1284	NA	chr17	31663041	31663160	119
Backbone/Ig panel	backbone_ig_interval_1285	NA	chr17	33362478	33362596	118
Backbone/Ig panel	backbone_ig_interval_1286	NA	chr17	33362478	33362596	118
Backbone/Ig panel	backbone_ig_interval_1287	NA	chr17	34264588	34264707	119
Backbone/Ig panel	backbone_ig_interval_1288	NA	chr17	34264588	34264707	119
Backbone/Ig panel	backbone_ig_interval_1289	NA	chr17	35360338	35360457	119
Backbone/Ig panel	backbone_ig_interval_1290	NA	chr17	35360338	35360457	119
Backbone/Ig panel	backbone_ig_interval_1291	NA	chr17	37231951	37232070	119
Backbone/Ig panel	backbone_ig_interval_1292	NA	chr17	37231951	37232070	119
Backbone/Ig panel	backbone_ig_interval_1293	NA	chr17	38760121	38760240	119
Backbone/Ig panel	backbone_ig_interval_1294	NA	chr17	38760121	38760240	119
Backbone/Ig panel	backbone_ig_interval_1295	NA	chr17	39283147	39283265	118
Backbone/Ig panel	backbone_ig_interval_1296	NA	chr17	39283147	39283265	118
Backbone/Ig panel	backbone_ig_interval_1297	NA	chr17	40772232	40772351	119
Backbone/Ig panel	backbone_ig_interval_1298	NA	chr17	40772232	40772351	119
Backbone/Ig panel	backbone_ig_interval_1299	NA	chr17	41492633	41492752	119
Backbone/Ig panel	backbone_ig_interval_1300	NA	chr17	41492633	41492752	119
Backbone/Ig panel	backbone_ig_interval_1301	NA	chr17	43682930	43683048	118
Backbone/Ig panel	backbone_ig_interval_1302	NA	chr17	43682930	43683048	118
Backbone/Ig panel	backbone_ig_interval_1303	NA	chr17	45054037	45054155	118
Backbone/Ig panel	backbone_ig_interval_1304	NA	chr17	45054037	45054155	118
Backbone/Ig panel	backbone_ig_interval_1305	NA	chr17	45979408	45979527	119
Backbone/Ig panel	backbone_ig_interval_1306	NA	chr17	45979408	45979527	119
Backbone/Ig panel	backbone_ig_interval_1307	NA	chr17	47948648	47948767	119
Backbone/Ig panel	backbone_ig_interval_1308	NA	chr17	47948648	47948767	119
Backbone/Ig panel	backbone_ig_interval_1309	NA	chr17	48729713	48729832	119
Backbone/Ig panel	backbone_ig_interval_1310	NA	chr17	48729713	48729832	119
Backbone/Ig panel	backbone_ig_interval_1311	NA	chr17	50215297	50215415	118
Backbone/Ig panel	backbone_ig_interval_1312	NA	chr17	50215297	50215415	118
Backbone/Ig panel	backbone_ig_interval_1313	NA	chr17	51963682	51963801	119
Backbone/Ig panel	backbone_ig_interval_1314	NA	chr17	51963682	51963801	119
Backbone/Ig panel	backbone_ig_interval_1315	NA	chr17	53297991	53298110	119
Backbone/Ig panel	backbone_ig_interval_1316	NA	chr17	53297991	53298110	119
Backbone/Ig panel	backbone_ig_interval_1317	NA	chr17	54753157	54753276	119
Backbone/Ig panel	backbone_ig_interval_1318	NA	chr17	54753157	54753276	119
Backbone/Ig panel	backbone_ig_interval_1319	NA	chr17	56765108	56765226	118
Backbone/Ig panel	backbone_ig_interval_1320	NA	chr17	56765108	56765226	118
Backbone/Ig panel	backbone_ig_interval_1321	NA	chr17	57103925	57104043	118
Backbone/Ig panel	backbone_ig_interval_1322	NA	chr17	57103925	57104043	118
Backbone/Ig panel	backbone_ig_interval_1323	NA	chr17	59360735	59360853	118
Backbone/Ig panel	backbone_ig_interval_1324	NA	chr17	59360735	59360853	118
Backbone/Ig panel	backbone_ig_interval_1325	NA	chr17	59888311	59888430	119
Backbone/Ig panel	backbone_ig_interval_1326	NA	chr17	59888311	59888430	119
Backbone/Ig panel	backbone_ig_interval_1327	NA	chr17	61596883	61597002	119
Backbone/Ig panel	backbone_ig_interval_1328	NA	chr17	61596883	61597002	119
Backbone/Ig panel	backbone_ig_interval_1329	NA	chr17	62302107	62302226	119
Backbone/Ig panel	backbone_ig_interval_1330	NA	chr17	62302107	62302226	119
Backbone/Ig panel	backbone_ig_interval_1331	NA	chr17	66274259	66274378	119
Backbone/Ig panel	backbone_ig_interval_1332	NA	chr17	66274259	66274378	119
Backbone/Ig panel	backbone_ig_interval_1333	NA	chr17	67085942	67086061	119
Backbone/Ig panel	backbone_ig_interval_1334	NA	chr17	67085942	67086061	119
Backbone/Ig panel	backbone_ig_interval_1335	NA	chr17	68706144	68706263	119
Backbone/Ig panel	backbone_ig_interval_1336	NA	chr17	68706144	68706263	119
Backbone/Ig panel	backbone_ig_interval_1337	NA	chr17	70254340	70254459	119
Backbone/Ig panel	backbone_ig_interval_1338	NA	chr17	70254340	70254459	119
Backbone/Ig panel	backbone_ig_interval_1339	NA	chr17	71445077	71445196	119
Backbone/Ig panel	backbone_ig_interval_1340	NA	chr17	71445077	71445196	119
Backbone/Ig panel	backbone_ig_interval_1341	NA	chr17	72293909	72294028	119
Backbone/Ig panel	backbone_ig_interval_1342	NA	chr17	72293909	72294028	119
Backbone/Ig panel	backbone_ig_interval_1343	NA	chr17	73373084	73373203	119
Backbone/Ig panel	backbone_ig_interval_1344	NA	chr17	73373084	73373203	119
Backbone/Ig panel	backbone_ig_interval_1345	NA	chr17	74769017	74769136	119
Backbone/Ig panel	backbone_ig_interval_1346	NA	chr17	74769017	74769136	119
Backbone/Ig panel	backbone_ig_interval_1347	NA	chr17	76217635	76217754	119
Backbone/Ig panel	backbone_ig_interval_1348	NA	chr17	76217635	76217754	119
Backbone/Ig panel	backbone_ig_interval_1349	NA	chr17	76643389	76643508	119
Backbone/Ig panel	backbone_ig_interval_1350	NA	chr17	76643389	76643508	119
Backbone/Ig panel	backbone_ig_interval_1351	NA	chr17	78901334	78901453	119
Backbone/Ig panel	backbone_ig_interval_1352	NA	chr17	78901334	78901453	119
Backbone/Ig panel	backbone_ig_interval_1353	NA	chr17	80811066	80811185	119
Backbone/Ig panel	backbone_ig_interval_1354	NA	chr17	80811066	80811185	119
Backbone/Ig panel	backbone_ig_interval_0413	NA	chr2	87338917	87339035	118
Backbone/Ig panel	backbone_ig_interval_0414	NA	chr2	87338917	87339035	118
Backbone/Ig panel	backbone_ig_interval_0415	NA	chr2	88831138	88831257	119
Backbone/Ig panel	backbone_ig_interval_0416	NA	chr2	88831438	88831557	119
Backbone/Ig panel	backbone_ig_interval_0417	NA	chr2	88831738	88831857	119
Backbone/Ig panel	backbone_ig_interval_0418	NA	chr2	88832038	88832157	119
Backbone/Ig panel	backbone_ig_interval_0419	NA	chr2	88832338	88832457	119
Backbone/Ig panel	backbone_ig_interval_0420	NA	chr2	88832638	88832757	119
Backbone/Ig panel	backbone_ig_interval_0421	NA	chr2	88832938	88833057	119
Backbone/Ig panel	backbone_ig_interval_0422	NA	chr2	88833238	88833357	119
Backbone/Ig panel	backbone_ig_interval_0423	NA	chr2	88833538	88833657	119
Backbone/Ig panel	backbone_ig_interval_0424	NA	chr2	88833838	88833957	119
Backbone/Ig panel	backbone_ig_interval_0425	NA	chr2	88834138	88834257	119
Backbone/Ig panel	backbone_ig_interval_0426	NA	chr2	88834438	88834557	119
Backbone/Ig panel	backbone_ig_interval_0427	NA	chr2	88834738	88834857	119
Backbone/Ig panel	backbone_ig_interval_0428	NA	chr2	88835038	88835157	119
Backbone/Ig panel	backbone_ig_interval_0429	NA	chr2	88835338	88835457	119
Backbone/Ig panel	backbone_ig_interval_0430	NA	chr2	88856597	88856716	119
Backbone/Ig panel	backbone_ig_interval_0431	NA	chr2	88856897	88857016	119
Backbone/Ig panel	backbone_ig_interval_0432	NA	chr2	88857162	88857280	118
Backbone/Ig panel	backbone_ig_interval_0433	NA	chr2	88857365	88857483	118
Backbone/Ig panel	backbone_ig_interval_0434	NA	chr2	88857564	88857683	119
Backbone/Ig panel	backbone_ig_interval_0435	NA	chr2	88857797	88857916	119
Backbone/Ig panel	backbone_ig_interval_0436	NA	chr2	88857901	88858019	118
Backbone/Ig panel	backbone_ig_interval_0437	NA	chr2	88858023	88858141	118
Backbone/Ig panel	backbone_ig_interval_0438	NA	chr2	88858323	88858441	118
Backbone/Ig panel	backbone_ig_interval_0439	NA	chr2	88860569	88860605	36
Backbone/Ig panel	backbone_ig_interval_0440	NA	chr2	88860887	88860923	36
Backbone/Ig panel	backbone_ig_interval_0441	NA	chr2	88861222	88861258	36
Backbone/Ig panel	backbone_ig_interval_0442	NA	chr2	88861887	88861921	34
Backbone/Ig panel	backbone_ig_interval_0443	NA	chr2	88861887	88861923	36
Backbone/Ig panel	backbone_ig_interval_0444	NA	chr2	88886034	88886147	113
Backbone/Ig panel	backbone_ig_interval_0445	NA	chr2	88897666	88897783	117
Backbone/Ig panel	backbone_ig_interval_0446	NA	chr2	88897668	88897786	118
Backbone/Ig panel	backbone_ig_interval_0447	NA	chr2	88931650	88931768	118
Backbone/Ig panel	backbone_ig_interval_0448	NA	chr2	88947300	88947418	118
Backbone/Ig panel	backbone_ig_interval_0449	NA	chr2	88947303	88947418	115
Backbone/Ig panel	backbone_ig_interval_0450	NA	chr2	88966261	88966379	118
Backbone/Ig panel	backbone_ig_interval_0451	NA	chr2	88966262	88966380	118
Backbone/Ig panel	backbone_ig_interval_0452	NA	chr2	88978467	88978585	118
Backbone/Ig panel	backbone_ig_interval_0453	NA	chr2	88978467	88978585	118
Backbone/Ig panel	backbone_ig_interval_0454	NA	chr2	88978467	88978585	118
Backbone/Ig panel	backbone_ig_interval_0455	NA	chr2	88992409	88992527	118
Backbone/Ig panel	backbone_ig_interval_0456	NA	chr2	89009981	89010097	116
Backbone/Ig panel	backbone_ig_interval_0457	NA	chr2	89019993	89020111	118
Backbone/Ig panel	backbone_ig_interval_0458	NA	chr2	89027170	89027288	118
Backbone/Ig panel	backbone_ig_interval_0459	NA	chr2	89027174	89027284	110
Backbone/Ig panel	backbone_ig_interval_0460	NA	chr2	89027174	89027289	115
Backbone/Ig panel	backbone_ig_interval_0461	NA	chr2	89078020	89078138	118
Backbone/Ig panel	backbone_ig_interval_0462	NA	chr2	89085176	89085293	117
Backbone/Ig panel	backbone_ig_interval_0463	NA	chr2	89085177	89085291	114
Backbone/Ig panel	backbone_ig_interval_0464	NA	chr2	89117344	89117462	118
Backbone/Ig panel	backbone_ig_interval_0465	NA	chr2	89134982	89135100	118
Backbone/Ig panel	backbone_ig_interval_0466	NA	chr2	89142574	89142692	118
Backbone/Ig panel	backbone_ig_interval_0467	NA	chr2	89142576	89142694	118
Backbone/Ig panel	backbone_ig_interval_0468	NA	chr2	89142585	89142693	108
Backbone/Ig panel	backbone_ig_interval_0469	NA	chr2	89142592	89142710	118
Backbone/Ig panel	backbone_ig_interval_0470	NA	chr2	89159750	89159868	118
Backbone/Ig panel	backbone_ig_interval_0471	NA	chr2	89172329	89172447	118
Backbone/Ig panel	backbone_ig_interval_0472	NA	chr2	89176333	89176448	115
Backbone/Ig panel	backbone_ig_interval_0473	NA	chr2	89192492	89192610	118
Backbone/Ig panel	backbone_ig_interval_0474	NA	chr2	89196077	89196195	118
Backbone/Ig panel	backbone_ig_interval_0475	NA	chr2	89221697	89221815	118
Backbone/Ig panel	backbone_ig_interval_0476	NA	chr2	89221699	89221817	118
Backbone/Ig panel	backbone_ig_interval_0477	NA	chr2	89221706	89221823	117
Backbone/Ig panel	backbone_ig_interval_0478	NA	chr2	89234184	89234302	118
Backbone/Ig panel	backbone_ig_interval_0479	NA	chr2	89234184	89234302	118
Backbone/Ig panel	backbone_ig_interval_0480	NA	chr2	89244781	89244899	118
Backbone/Ig panel	backbone_ig_interval_0481	NA	chr2	89244783	89244901	118
Backbone/Ig panel	backbone_ig_interval_0482	NA	chr2	89244783	89244901	118
Backbone/Ig panel	backbone_ig_interval_0483	NA	chr2	89252197	89252315	118
Backbone/Ig panel	backbone_ig_interval_0484	NA	chr2	89253540	89253658	118
Backbone/Ig panel	backbone_ig_interval_0485	NA	chr2	89268003	89268119	116
Backbone/Ig panel	backbone_ig_interval_0486	NA	chr2	89275256	89275374	118
Backbone/Ig panel	backbone_ig_interval_0487	NA	chr2	89286695	89286813	118
Backbone/Ig panel	backbone_ig_interval_0488	NA	chr2	89295225	89295343	118
Backbone/Ig panel	backbone_ig_interval_0489	NA	chr2	89297263	89297381	118
Backbone/Ig panel	backbone_ig_interval_0490	NA	chr2	89309904	89310022	118
Backbone/Ig panel	backbone_ig_interval_0491	NA	chr2	89319624	89319742	118
Backbone/Ig panel	backbone_ig_interval_0492	NA	chr2	89319624	89319742	118
Backbone/Ig panel	backbone_ig_interval_0493	NA	chr2	89319626	89319740	114
Backbone/Ig panel	backbone_ig_interval_0494	NA	chr2	89319627	89319744	117
Backbone/Ig panel	backbone_ig_interval_0495	NA	chr2	89319636	89319744	108
Backbone/Ig panel	backbone_ig_interval_0496	NA	chr2	89330115	89330233	118
Backbone/Ig panel	backbone_ig_interval_0497	NA	chr2	89948150	89948268	118
Backbone/Ig panel	backbone_ig_interval_0498	NA	chr2	89969228	89969346	118
Backbone/Ig panel	backbone_ig_interval_0499	NA	chr2	89986584	89986702	118
Backbone/Ig panel	backbone_ig_interval_0500	NA	chr2	89986586	89986704	118
Backbone/Ig panel	backbone_ig_interval_0501	NA	chr2	89990140	89990258	118
Backbone/Ig panel	backbone_ig_interval_0502	NA	chr2	90005513	90005631	118
Backbone/Ig panel	backbone_ig_interval_0503	NA	chr2	90009798	90009916	118
Backbone/Ig panel	backbone_ig_interval_0504	NA	chr2	90011090	90011208	118
Backbone/Ig panel	backbone_ig_interval_0505	NA	chr2	90022069	90022187	118
Backbone/Ig panel	backbone_ig_interval_0506	NA	chr2	90053240	90053358	118
Backbone/Ig panel	backbone_ig_interval_0507	NA	chr2	90070120	90070238	118
Backbone/Ig panel	backbone_ig_interval_0508	NA	chr2	90100619	90100737	118
Backbone/Ig panel	backbone_ig_interval_0509	NA	chr2	90100622	90100740	118
Backbone/Ig panel	backbone_ig_interval_0510	NA	chr2	90115284	90115402	118
Backbone/Ig panel	backbone_ig_interval_0511	NA	chr2	90115284	90115402	118
Backbone/Ig panel	backbone_ig_interval_0512	NA	chr2	90160216	90160334	118
Backbone/Ig panel	backbone_ig_interval_0513	NA	chr2	90173296	90173414	118
Backbone/Ig panel	backbone_ig_interval_0514	NA	chr2	90173296	90173414	118
Backbone/Ig panel	backbone_ig_interval_0515	NA	chr2	90180537	90180655	118
Backbone/Ig panel	backbone_ig_interval_0516	NA	chr2	90190563	90190681	118
Backbone/Ig panel	backbone_ig_interval_0517	NA	chr2	90210413	90210531	118
Backbone/Ig panel	backbone_ig_interval_0518	NA	chr2	90210413	90210531	118
Backbone/Ig panel	backbone_ig_interval_0519	NA	chr2	90221264	90221382	118
Backbone/Ig panel	backbone_ig_interval_0520	NA	chr2	90221266	90221384	118
Backbone/Ig panel	backbone_ig_interval_0521	NA	chr2	90315366	90315484	118
Backbone/Ig panel	backbone_ig_interval_0522	NA	chr2	90315366	90315484	118
Backbone/Ig panel	backbone_ig_interval_0523	NA	chr2	90315366	90315484	118
Backbone/Ig panel	backbone_ig_interval_0524	NA	chr2	91487141	91487259	118
Backbone/Ig panel	backbone_ig_interval_0525	NA	chr2	91818130	91818248	118
Backbone/Ig panel	backbone_ig_interval_0526	NA	chr2	91818130	91818248	118
Backbone/Ig panel	backbone_ig_interval_0527	NA	chr2	97046773	97046891	118
Backbone/Ig panel	backbone_ig_interval_0528	NA	chr2	97050910	97051028	118
Backbone/Ig panel	backbone_ig_interval_0529	NA	chr2	97060297	97060415	118
Backbone/Ig panel	backbone_ig_interval_0530	NA	chr2	97322138	97322256	118
Backbone/Ig panel	backbone_ig_interval_0531	NA	chr2	97335672	97335790	118
Backbone/Ig panel	backbone_ig_interval_0532	NA	chr2	97349060	97349178	118
Backbone/Ig panel	backbone_ig_interval_0533	NA	chr2	97355216	97355334	118
Backbone/Ig panel	backbone_ig_interval_0534	NA	chr2	113406754	113406872	118
Backbone/Ig panel	backbone_ig_interval_1355	NA	chr21	10649400	10649518	118
Backbone/Ig panel	backbone_ig_interval_1356	NA	chr21	10649402	10649520	118
Backbone/Ig panel	backbone_ig_interval_1357	NA	chr22	16904220	16904338	118
Backbone/Ig panel	backbone_ig_interval_1358	NA	chr22	16904220	16904338	118
Backbone/Ig panel	backbone_ig_interval_1359	NA	chr22	16914236	16914354	118
Backbone/Ig panel	backbone_ig_interval_1360	NA	chr22	16921444	16921562	118
Backbone/Ig panel	backbone_ig_interval_1361	NA	chr22	16925961	16926079	118
Backbone/Ig panel	backbone_ig_interval_1362	NA	chr22	16933522	16933640	118
Backbone/Ig panel	backbone_ig_interval_1363	NA	chr22	22026435	22026553	118
Backbone/Ig panel	backbone_ig_interval_1364	NA	chr22	22031352	22031468	116
Backbone/Ig panel	backbone_ig_interval_1365	NA	chr22	22031355	22031472	117
Backbone/Ig panel	backbone_ig_interval_1366	NA	chr22	22033087	22033205	118
Backbone/Ig panel	backbone_ig_interval_1367	NA	chr22	22043796	22043914	118
Backbone/Ig panel	backbone_ig_interval_1368	NA	chr22	22058687	22058805	118
Backbone/Ig panel	backbone_ig_interval_1369	NA	chr22	22061439	22061557	118
Backbone/Ig panel	backbone_ig_interval_1370	NA	chr22	22070593	22070711	118
Backbone/Ig panel	backbone_ig_interval_1371	NA	chr22	22075564	22075682	118
Backbone/Ig panel	backbone_ig_interval_1372	NA	chr22	22080115	22080233	118
Backbone/Ig panel	backbone_ig_interval_1373	NA	chr22	22086906	22087024	118
Backbone/Ig panel	backbone_ig_interval_1374	NA	chr22	22099087	22099205	118
Backbone/Ig panel	backbone_ig_interval_1375	NA	chr22	22099094	22099212	118
Backbone/Ig panel	backbone_ig_interval_1376	NA	chr22	22099095	22099201	106
Backbone/Ig panel	backbone_ig_interval_1377	NA	chr22	22162559	22162677	118
Backbone/Ig panel	backbone_ig_interval_1378	NA	chr22	22162561	22162679	118
Backbone/Ig panel	backbone_ig_interval_1379	NA	chr22	22162562	22162679	117
Backbone/Ig panel	backbone_ig_interval_1380	NA	chr22	22162565	22162681	116
Backbone/Ig panel	backbone_ig_interval_1381	NA	chr22	22179370	22179488	118
Backbone/Ig panel	backbone_ig_interval_1382	NA	chr22	22182772	22182890	118
Backbone/Ig panel	backbone_ig_interval_1383	NA	chr22	22196158	22196276	118
Backbone/Ig panel	backbone_ig_interval_1384	NA	chr22	22198901	22199019	118
Backbone/Ig panel	backbone_ig_interval_1385	NA	chr22	22202043	22202161	118
Backbone/Ig panel	backbone_ig_interval_1386	NA	chr22	22215151	22215269	118
Backbone/Ig panel	backbone_ig_interval_1387	NA	chr22	22215153	22215271	118
Backbone/Ig panel	backbone_ig_interval_1388	NA	chr22	22220015	22220133	118
Backbone/Ig panel	backbone_ig_interval_1389	NA	chr22	22245168	22245286	118
Backbone/Ig panel	backbone_ig_interval_1390	NA	chr22	22319109	22319223	114
Backbone/Ig panel	backbone_ig_interval_1391	NA	chr22	22322849	22322967	118
Backbone/Ig panel	backbone_ig_interval_1392	NA	chr22	22322851	22322966	115
Backbone/Ig panel	backbone_ig_interval_1393	NA	chr22	22327698	22327816	118
Backbone/Ig panel	backbone_ig_interval_1394	NA	chr22	22343610	22343728	118
Backbone/Ig panel	backbone_ig_interval_1395	NA	chr22	22343616	22343734	118
Backbone/Ig panel	backbone_ig_interval_1396	NA	chr22	22343616	22343734	118
Backbone/Ig panel	backbone_ig_interval_1397	NA	chr22	22353315	22353433	118
Backbone/Ig panel	backbone_ig_interval_1398	NA	chr22	22353315	22353433	118
Backbone/Ig panel	backbone_ig_interval_1399	NA	chr22	22358140	22358258	118
Backbone/Ig panel	backbone_ig_interval_1400	NA	chr22	22358142	22358260	118
Backbone/Ig panel	backbone_ig_interval_1401	NA	chr22	22358144	22358262	118
Backbone/Ig panel	backbone_ig_interval_1402	NA	chr22	22369968	22370087	119
Backbone/Ig panel	backbone_ig_interval_1403	NA	chr22	22369969	22370087	118
Backbone/Ig panel	backbone_ig_interval_1404	NA	chr22	22376385	22376503	118
Backbone/Ig panel	backbone_ig_interval_1405	NA	chr22	22376385	22376503	118
Backbone/Ig panel	backbone_ig_interval_1406	NA	chr22	22376387	22376505	118
Backbone/Ig panel	backbone_ig_interval_1407	NA	chr22	22376387	22376505	118
Backbone/Ig panel	backbone_ig_interval_1408	NA	chr22	22381227	22381342	115
Backbone/Ig panel	backbone_ig_interval_1409	NA	chr22	22381229	22381347	118
Backbone/Ig panel	backbone_ig_interval_1410	NA	chr22	22381230	22381347	117
Backbone/Ig panel	backbone_ig_interval_1411	NA	chr22	22386442	22386561	119
Backbone/Ig panel	backbone_ig_interval_1412	NA	chr22	22386742	22386861	119
Backbone/Ig panel	backbone_ig_interval_1413	NA	chr22	22387042	22387161	119
Backbone/Ig panel	backbone_ig_interval_1414	NA	chr22	22387341	22387460	119
Backbone/Ig panel	backbone_ig_interval_1415	NA	chr22	22387641	22387760	119
Backbone/Ig panel	backbone_ig_interval_1416	NA	chr22	22387941	22388060	119
Backbone/Ig panel	backbone_ig_interval_1417	NA	chr22	22388241	22388360	119
Backbone/Ig panel	backbone_ig_interval_1418	NA	chr22	22388541	22388660	119
Backbone/Ig panel	backbone_ig_interval_1419	NA	chr22	22388841	22388960	119
Backbone/Ig panel	backbone_ig_interval_1420	NA	chr22	22389141	22389260	119
Backbone/Ig panel	backbone_ig_interval_1421	NA	chr22	22389441	22389560	119
Backbone/Ig panel	backbone_ig_interval_1422	NA	chr22	22389891	22390009	118
Backbone/Ig panel	backbone_ig_interval_1423	NA	chr22	22395371	22395483	112
Backbone/Ig panel	backbone_ig_interval_1424	NA	chr22	22395371	22395489	118
Backbone/Ig panel	backbone_ig_interval_1425	NA	chr22	22397372	22397490	118
Backbone/Ig panel	backbone_ig_interval_1426	NA	chr22	22404601	22404719	118
Backbone/Ig panel	backbone_ig_interval_1427	NA	chr22	22404603	22404721	118
Backbone/Ig panel	backbone_ig_interval_1428	NA	chr22	22410162	22410280	118
Backbone/Ig panel	backbone_ig_interval_1429	NA	chr22	22410162	22410280	118
Backbone/Ig panel	backbone_ig_interval_1430	NA	chr22	22410164	22410282	118
Backbone/Ig panel	backbone_ig_interval_1431	NA	chr22	22410165	22410280	115
Backbone/Ig panel	backbone_ig_interval_1432	NA	chr22	22426160	22426278	118
Backbone/Ig panel	backbone_ig_interval_1433	NA	chr22	22427917	22428035	118
Backbone/Ig panel	backbone_ig_interval_1434	NA	chr22	22432347	22432465	118
Backbone/Ig panel	backbone_ig_interval_1435	NA	chr22	22450534	22450652	118
Backbone/Ig panel	backbone_ig_interval_1436	NA	chr22	22580194	22580312	118
Backbone/Ig panel	backbone_ig_interval_1437	NA	chr22	22588570	22588688	118
Backbone/Ig panel	backbone_ig_interval_1438	NA	chr22	22588570	22588688	118
Backbone/Ig panel	backbone_ig_interval_1439	NA	chr22	22594932	22595050	118
Backbone/Ig panel	backbone_ig_interval_1440	NA	chr22	22605067	22605185	118
Backbone/Ig panel	backbone_ig_interval_1441	NA	chr22	22619093	22619211	118
Backbone/Ig panel	backbone_ig_interval_1442	NA	chr22	22619093	22619211	118
Backbone/Ig panel	backbone_ig_interval_1443	NA	chr22	22661459	22661577	118
Backbone/Ig panel	backbone_ig_interval_1444	NA	chr22	22664813	22664931	118
Backbone/Ig panel	backbone_ig_interval_1445	NA	chr22	22668690	22668808	118
Backbone/Ig panel	backbone_ig_interval_1446	NA	chr22	22673519	22673637	118
Backbone/Ig panel	backbone_ig_interval_1447	NA	chr22	22679279	22679397	118
Backbone/Ig panel	backbone_ig_interval_1448	NA	chr22	22687154	22687258	104
Backbone/Ig panel	backbone_ig_interval_1449	NA	chr22	22687161	22687276	115
Backbone/Ig panel	backbone_ig_interval_1450	NA	chr22	22687163	22687281	118
Backbone/Ig panel	backbone_ig_interval_1451	NA	chr22	22694951	22695070	119
Backbone/Ig panel	backbone_ig_interval_1452	NA	chr22	22694952	22695070	118
Backbone/Ig panel	backbone_ig_interval_1453	NA	chr22	22698300	22698406	106
Backbone/Ig panel	backbone_ig_interval_1454	NA	chr22	22698300	22698413	113
Backbone/Ig panel	backbone_ig_interval_1455	NA	chr22	22698301	22698404	103
Backbone/Ig panel	backbone_ig_interval_1456	NA	chr22	22698303	22698421	118
Backbone/Ig panel	backbone_ig_interval_1457	NA	chr22	22698304	22698420	116
Backbone/Ig panel	backbone_ig_interval_1458	NA	chr22	22700923	22701041	118
Backbone/Ig panel	backbone_ig_interval_1459	NA	chr22	22704700	22704818	118
Backbone/Ig panel	backbone_ig_interval_1460	NA	chr22	22704700	22704818	118
Backbone/Ig panel	backbone_ig_interval_1461	NA	chr22	22713077	22713195	118
Backbone/Ig panel	backbone_ig_interval_1462	NA	chr22	22713079	22713197	118
Backbone/Ig panel	backbone_ig_interval_1463	NA	chr22	22713081	22713193	112
Backbone/Ig panel	backbone_ig_interval_1464	NA	chr22	22715325	22715443	118
Backbone/Ig panel	backbone_ig_interval_1465	NA	chr22	22728877	22728996	119
Backbone/Ig panel	backbone_ig_interval_1466	NA	chr22	22729177	22729296	119
Backbone/Ig panel	backbone_ig_interval_1467	NA	chr22	22729477	22729596	119
Backbone/Ig panel	backbone_ig_interval_1468	NA	chr22	22729777	22729896	119
Backbone/Ig panel	backbone_ig_interval_1469	NA	chr22	22730077	22730196	119
Backbone/Ig panel	backbone_ig_interval_1470	NA	chr22	22734971	22735089	118
Backbone/Ig panel	backbone_ig_interval_1471	NA	chr22	22734971	22735089	118
Backbone/Ig panel	backbone_ig_interval_1472	NA	chr22	22739073	22739191	118
Backbone/Ig panel	backbone_ig_interval_1473	NA	chr22	22747801	22747919	118
Backbone/Ig panel	backbone_ig_interval_1474	NA	chr22	22755719	22755837	118
Backbone/Ig panel	backbone_ig_interval_1475	NA	chr22	22759093	22759197	104
Backbone/Ig panel	backbone_ig_interval_1476	NA	chr22	22759093	22759211	118
Backbone/Ig panel	backbone_ig_interval_1477	NA	chr22	22759094	22759197	103
Backbone/Ig panel	backbone_ig_interval_1478	NA	chr22	22759095	22759211	116
Backbone/Ig panel	backbone_ig_interval_1479	NA	chr22	22759096	22759211	115
Backbone/Ig panel	backbone_ig_interval_1480	NA	chr22	22759099	22759210	111
Backbone/Ig panel	backbone_ig_interval_1481	NA	chr22	22759105	22759196	91
Backbone/Ig panel	backbone_ig_interval_1482	NA	chr22	22762456	22762574	118
Backbone/Ig panel	backbone_ig_interval_1483	NA	chr22	22772464	22772578	114
Backbone/Ig panel	backbone_ig_interval_1484	NA	chr22	22772464	22772582	118
Backbone/Ig panel	backbone_ig_interval_1485	NA	chr22	22792883	22793001	118
Backbone/Ig panel	backbone_ig_interval_1486	NA	chr22	22792885	22793003	118
Backbone/Ig panel	backbone_ig_interval_1487	NA	chr22	22792888	22793000	112
Backbone/Ig panel	backbone_ig_interval_1488	NA	chr22	22812161	22812265	104
Backbone/Ig panel	backbone_ig_interval_1489	NA	chr22	22812163	22812279	116
Backbone/Ig panel	backbone_ig_interval_1490	NA	chr22	22819634	22819752	118
Backbone/Ig panel	backbone_ig_interval_1491	NA	chr22	22819639	22819755	116
Backbone/Ig panel	backbone_ig_interval_1492	NA	chr22	22823168	22823284	116
Backbone/Ig panel	backbone_ig_interval_1493	NA	chr22	22823170	22823288	118
Backbone/Ig panel	backbone_ig_interval_1494	NA	chr22	22823171	22823289	118
Backbone/Ig panel	backbone_ig_interval_1495	NA	chr22	22838770	22838888	118
Backbone/Ig panel	backbone_ig_interval_1496	NA	chr22	22850538	22850656	118
Backbone/Ig panel	backbone_ig_interval_1497	NA	chr22	22850538	22850656	118
Backbone/Ig panel	backbone_ig_interval_1498	NA	chr22	22856941	22857059	118
Backbone/Ig panel	backbone_ig_interval_1499	NA	chr22	22856942	22857060	118
Backbone/Ig panel	backbone_ig_interval_1500	NA	chr22	22858184	22858302	118
Backbone/Ig panel	backbone_ig_interval_1501	NA	chr22	22873375	22873493	118
Backbone/Ig panel	backbone_ig_interval_1502	NA	chr22	22874403	22874521	118
Backbone/Ig panel	backbone_ig_interval_1503	NA	chr22	22881273	22881385	112
Backbone/Ig panel	backbone_ig_interval_1504	NA	chr22	22881280	22881391	111
Backbone/Ig panel	backbone_ig_interval_1505	NA	chr22	22888141	22888260	119
Backbone/Ig panel	backbone_ig_interval_1506	NA	chr22	22888141	22888260	119
Backbone/Ig panel	backbone_ig_interval_1507	NA	chr22	22893782	22893818	36
Backbone/Ig panel	backbone_ig_interval_1508	NA	chr22	22893782	22893818	36
Backbone/Ig panel	backbone_ig_interval_1509	NA	chr22	22895381	22895499	118
Backbone/Ig panel	backbone_ig_interval_1510	NA	chr22	22895382	22895499	117
Backbone/Ig panel	backbone_ig_interval_1511	NA	chr22	22895382	22895499	117
Backbone/Ig panel	backbone_ig_interval_1512	NA	chr22	22899619	22899655	36
Backbone/Ig panel	backbone_ig_interval_1513	NA	chr22	22899619	22899655	36
Backbone/Ig panel	backbone_ig_interval_1514	NA	chr22	22899622	22899655	33
Backbone/Ig panel	backbone_ig_interval_1515	NA	chr22	22899622	22899655	33
Backbone/Ig panel	backbone_ig_interval_1516	NA	chr22	22900951	22901100	149
Backbone/Ig panel	backbone_ig_interval_1517	NA	chr22	22900951	22901100	149
Backbone/Ig panel	backbone_ig_interval_1518	NA	chr22	22900977	22901095	118
Backbone/Ig panel	backbone_ig_interval_1519	NA	chr22	22904989	22905025	36
Backbone/Ig panel	backbone_ig_interval_1520	NA	chr22	22904989	22905025	36
Backbone/Ig panel	backbone_ig_interval_1521	NA	chr22	22904992	22905025	33
Backbone/Ig panel	backbone_ig_interval_1522	NA	chr22	22904992	22905025	33
Backbone/Ig panel	backbone_ig_interval_1523	NA	chr22	22906140	22906258	118
Backbone/Ig panel	backbone_ig_interval_1524	NA	chr22	22906343	22906461	118
Backbone/Ig panel	backbone_ig_interval_1525	NA	chr22	22906343	22906461	118
Backbone/Ig panel	backbone_ig_interval_1526	NA	chr22	22910571	22910607	36
Backbone/Ig panel	backbone_ig_interval_1527	NA	chr22	22910571	22910607	36
Backbone/Ig panel	backbone_ig_interval_1528	NA	chr22	22910777	22910895	118
Backbone/Ig panel	backbone_ig_interval_1529	NA	chr22	22910957	22911075	118
Backbone/Ig panel	backbone_ig_interval_1530	NA	chr22	22914273	22914309	36
Backbone/Ig panel	backbone_ig_interval_1531	NA	chr22	22914273	22914309	36
Backbone/Ig panel	backbone_ig_interval_1532	NA	chr22	22915624	22915742	118
Backbone/Ig panel	backbone_ig_interval_1533	NA	chr22	22915809	22915927	118
Backbone/Ig panel	backbone_ig_interval_1534	NA	chr22	22918165	22918201	36
Backbone/Ig panel	backbone_ig_interval_1535	NA	chr22	22918165	22918201	36
Backbone/Ig panel	backbone_ig_interval_1536	NA	chr22	22919535	22919653	118
Backbone/Ig panel	backbone_ig_interval_1537	NA	chr22	22919733	22919851	118
Backbone/Ig panel	backbone_ig_interval_1538	NA	chr22	22921399	22921435	36
Backbone/Ig panel	backbone_ig_interval_1539	NA	chr22	22921399	22921435	36
Backbone/Ig panel	backbone_ig_interval_1540	NA	chr22	22921399	22921435	36
Backbone/Ig panel	backbone_ig_interval_1541	NA	chr22	22921399	22921435	36
Backbone/Ig panel	backbone_ig_interval_1542	NA	chr22	22922595	22922713	118
Backbone/Ig panel	backbone_ig_interval_1543	NA	chr22	22922792	22922910	118
Backbone/Ig panel	backbone_ig_interval_1544	NA	chr22	22938122	22938241	119
Backbone/Ig panel	backbone_ig_interval_1545	NA	chr22	22938434	22938553	119
Backbone/Ig panel	backbone_ig_interval_1546	NA	chr22	22938734	22938853	119
Backbone/Ig panel	backbone_ig_interval_1547	NA	chr22	22939034	22939153	119
Backbone/Ig panel	backbone_ig_interval_1548	NA	chr22	22939334	22939456	122
Backbone/Ig panel	backbone_ig_interval_1549	NA	chr22	22947471	22947590	119
Backbone/Ig panel	backbone_ig_interval_1550	NA	chr22	22947771	22947890	119
Backbone/Ig panel	backbone_ig_interval_1551	NA	chr22	22948071	22948190	119
Backbone/Ig panel	backbone_ig_interval_1552	NA	chr22	22948431	22948549	118
Backbone/Ig panel	backbone_ig_interval_1553	NA	chr22	22948671	22948790	119
Backbone/Ig panel	backbone_ig_interval_1554	NA	chr22	22948971	22949090	119
Backbone/Ig panel	backbone_ig_interval_1555	NA	chr22	22949271	22949390	119
Backbone/Ig panel	backbone_ig_interval_1556	NA	chr22	22949571	22949690	119
Backbone/Ig panel	backbone_ig_interval_1557	NA	chr22	22965007	22965126	119
Backbone/Ig panel	backbone_ig_interval_1558	NA	chr22	22965307	22965426	119
Backbone/Ig panel	backbone_ig_interval_1559	NA	chr22	22965607	22965726	119
Backbone/Ig panel	backbone_ig_interval_1560	NA	chr22	22966065	22966183	118
Backbone/Ig panel	backbone_ig_interval_1561	NA	chr22	22966373	22966491	118
Backbone/Ig panel	backbone_ig_interval_1562	NA	chr22	29403507	29403625	118
Backbone/Ig panel	backbone_ig_interval_1563	NA	chr22	32311460	32311578	118
Backbone/Ig panel	backbone_ig_interval_0535	NA	chr7	142721037	142721154	117
Backbone/Ig panel	backbone_ig_interval_0536	NA	chr8	47202440	47202558	118
Backbone/Ig panel	backbone_ig_interval_0537	NA	chr8	47202447	47202564	117
Backbone/Ig panel	backbone_ig_interval_0538	NA	chr8	127415231	127415350	119
Backbone/Ig panel	backbone_ig_interval_0539	NA	chr8	127415419	127415538	119
Backbone/Ig panel	backbone_ig_interval_0540	NA	chr8	127415698	127415817	119
Backbone/Ig panel	backbone_ig_interval_0541	NA	chr8	127706748	127706867	119
Backbone/Ig panel	backbone_ig_interval_0542	NA	chr8	127706988	127707107	119
Backbone/Ig panel	backbone_ig_interval_0543	NA	chr8	127707228	127707347	119
Backbone/Ig panel	backbone_ig_interval_0544	NA	chr8	127707468	127707587	119
Backbone/Ig panel	backbone_ig_interval_0545	NA	chr8	127707708	127707827	119
Backbone/Ig panel	backbone_ig_interval_0546	NA	chr8	127735820	127735938	118
Backbone/Ig panel	backbone_ig_interval_0547	NA	chr8	127736051	127736170	119
Backbone/Ig panel	backbone_ig_interval_0548	NA	chr8	127736292	127736411	119
Backbone/Ig panel	backbone_ig_interval_0549	NA	chr8	127736530	127736649	119
Backbone/Ig panel	backbone_ig_interval_0550	NA	chr8	127736768	127736887	119
Backbone/Ig panel	backbone_ig_interval_0551	NA	chr8	127737006	127737125	119
Backbone/Ig panel	backbone_ig_interval_0552	NA	chr8	127737244	127737363	119
Backbone/Ig panel	backbone_ig_interval_0553	NA	chr8	127737482	127737601	119
Backbone/Ig panel	backbone_ig_interval_0554	NA	chr8	127737720	127737839	119
Backbone/Ig panel	backbone_ig_interval_0555	NA	chr8	127737958	127738077	119
Backbone/Ig panel	backbone_ig_interval_0556	NA	chr8	127738196	127738315	119
Backbone/Ig panel	backbone_ig_interval_0557	NA	chr8	127738434	127738553	119
Backbone/Ig panel	backbone_ig_interval_0558	NA	chr8	127738672	127738791	119
Backbone/Ig panel	backbone_ig_interval_0559	NA	chr8	127738910	127739029	119
Backbone/Ig panel	backbone_ig_interval_0560	NA	chr8	127739148	127739267	119
Backbone/Ig panel	backbone_ig_interval_0561	NA	chr8	127739386	127739505	119
Backbone/Ig panel	backbone_ig_interval_0562	NA	chr8	127739624	127739743	119
Backbone/Ig panel	backbone_ig_interval_0563	NA	chr8	127739862	127739981	119
Backbone/Ig panel	backbone_ig_interval_0564	NA	chr8	127740232	127740351	119
Backbone/Ig panel	backbone_ig_interval_0565	NA	chr8	127740472	127740591	119
Backbone/Ig panel	backbone_ig_interval_0566	NA	chr8	127740712	127740831	119
Backbone/Ig panel	backbone_ig_interval_0567	NA	chr8	127740952	127741071	119
Backbone/Ig panel	backbone_ig_interval_0568	NA	chr8	127741192	127741311	119
Backbone/Ig panel	backbone_ig_interval_0569	NA	chr8	127741432	127741551	119
Backbone/Ig panel	backbone_ig_interval_0570	NA	chr9	64765055	64765173	118
Backbone/Ig panel	backbone_ig_interval_0571	NA	chr9	65250527	65250645	118
Backbone/Ig panel	backbone_ig_interval_1564	NA	chrY	11473763	11473881	118
Gene panel	CDKN2C	CDKN2C	chr1	50970312	50970432	120
Gene panel	CDKN2C	CDKN2C	chr1	50970432	50970552	120
Gene panel	CDKN2C	CDKN2C	chr1	50973841	50973961	120
Gene panel	CDKN2C	CDKN2C	chr1	50973961	50974081	120
Gene panel	CDKN2C	CDKN2C	chr1	50974081	50974201	120
Gene panel	CDKN2C	CDKN2C	chr1	50974201	50974321	120
Gene panel	NRAS	NRAS	chr1	114708474	114708594	120
Gene panel	NRAS	NRAS	chr1	114708594	114708714	120
Gene panel	NRAS	NRAS	chr1	114709528	114709648	120
Gene panel	NRAS	NRAS	chr1	114709648	114709768	120
Gene panel	NRAS	NRAS	chr1	114713768	114713888	120
Gene panel	NRAS	NRAS	chr1	114713888	114714008	120
Gene panel	NRAS	NRAS	chr1	114716044	114716164	120
Gene panel	FAM46C	FAM46C	chr1	117622856	117622976	120
Gene panel	FAM46C	FAM46C	chr1	117622976	117623096	120
Gene panel	FAM46C	FAM46C	chr1	117623096	117623216	120
Gene panel	FAM46C	FAM46C	chr1	117623216	117623336	120
Gene panel	FAM46C	FAM46C	chr1	117623336	117623456	120
Gene panel	FAM46C	FAM46C	chr1	117623456	117623576	120
Gene panel	FAM46C	FAM46C	chr1	117623576	117623696	120
Gene panel	FAM46C	FAM46C	chr1	117623696	117623816	120
Gene panel	FAM46C	FAM46C	chr1	117623816	117623936	120
Gene panel	FAM46C	FAM46C	chr1	117623936	117624056	120
Gene panel	PTEN	PTEN	chr10	87864448	87864568	120
Gene panel	PTEN	PTEN	chr10	87894006	87894126	120
Gene panel	PTEN	PTEN	chr10	87925474	87925594	120
Gene panel	PTEN	PTEN	chr10	87931007	87931127	120
Gene panel	PTEN	PTEN	chr10	87933012	87933132	120
Gene panel	PTEN	PTEN	chr10	87933132	87933252	120
Gene panel	PTEN	PTEN	chr10	87952068	87952188	120
Gene panel	PTEN	PTEN	chr10	87952188	87952308	120
Gene panel	PTEN	PTEN	chr10	87957816	87957936	120
Gene panel	PTEN	PTEN	chr10	87957936	87958056	120
Gene panel	PTEN	PTEN	chr10	87960886	87961006	120
Gene panel	PTEN	PTEN	chr10	87961006	87961126	120
Gene panel	PTEN	PTEN	chr10	87965259	87965379	120
Gene panel	PTEN	PTEN	chr10	87965379	87965499	120
Gene panel	NFKB2	NFKB2	chr10	102395909	102396029	120
Gene panel	NFKB2	NFKB2	chr10	102396225	102396345	120
Gene panel	NFKB2	NFKB2	chr10	102396408	102396528	120
Gene panel	NFKB2	NFKB2	chr10	102396714	102396834	120
Gene panel	NFKB2	NFKB2	chr10	102396859	102396979	120
Gene panel	NFKB2	NFKB2	chr10	102396979	102397099	120
Gene panel	NFKB2	NFKB2	chr10	102397295	102397415	120
Gene panel	NFKB2	NFKB2	chr10	102397486	102397606	120
Gene panel	NFKB2	NFKB2	chr10	102397606	102397726	120
Gene panel	NFKB2	NFKB2	chr10	102397972	102398092	120
Gene panel	NFKB2	NFKB2	chr10	102398194	102398314	120
Gene panel	NFKB2	NFKB2	chr10	102398334	102398454	120
Gene panel	NFKB2	NFKB2	chr10	102398454	102398574	120
Gene panel	NFKB2	NFKB2	chr10	102398681	102398801	120
Gene panel	NFKB2	NFKB2	chr10	102398801	102398921	120
Gene panel	NFKB2	NFKB2	chr10	102399272	102399392	120
Gene panel	NFKB2	NFKB2	chr10	102399392	102399512	120
Gene panel	NFKB2	NFKB2	chr10	102399527	102399647	120
Gene panel	NFKB2	NFKB2	chr10	102399647	102399767	120
Gene panel	NFKB2	NFKB2	chr10	102400077	102400197	120
Gene panel	NFKB2	NFKB2	chr10	102400264	102400384	120
Gene panel	NFKB2	NFKB2	chr10	102400384	102400504	120
Gene panel	NFKB2	NFKB2	chr10	102400619	102400739	120
Gene panel	NFKB2	NFKB2	chr10	102400739	102400859	120
Gene panel	NFKB2	NFKB2	chr10	102400938	102401058	120
Gene panel	NFKB2	NFKB2	chr10	102401135	102401255	120
Gene panel	NFKB2	NFKB2	chr10	102401255	102401375	120
Gene panel	NFKB2	NFKB2	chr10	102401423	102401543	120
Gene panel	NFKB2	NFKB2	chr10	102401710	102401830	120
Gene panel	NFKB2	NFKB2	chr10	102401830	102401950	120
Gene panel	NFKB2	NFKB2	chr10	102402043	102402163	120
Gene panel	NFKB2	NFKB2	chr10	102402193	102402313	120
Gene panel	NFKB2	NFKB2	chr10	102402313	102402433	120
Gene panel	CCND1	CCND1	chr11	69641292	69641412	120
Gene panel	CCND1	CCND1	chr11	69641412	69641532	120
Gene panel	CCND1	CCND1	chr11	69643018	69643138	120
Gene panel	CCND1	CCND1	chr11	69643138	69643258	120
Gene panel	CCND1	CCND1	chr11	69643791	69643911	120
Gene panel	CCND1	CCND1	chr11	69643911	69644031	120
Gene panel	CCND1	CCND1	chr11	69647947	69648067	120
Gene panel	CCND1	CCND1	chr11	69648067	69648187	120
Gene panel	CCND1	CCND1	chr11	69651079	69651199	120
Gene panel	CCND1	CCND1	chr11	69651199	69651319	120
Gene panel	ATM	ATM	chr11	108227600	108227720	120
Gene panel	ATM	ATM	chr11	108227771	108227891	120
Gene panel	ATM	ATM	chr11	108229130	108229250	120
Gene panel	ATM	ATM	chr11	108229250	108229370	120
Gene panel	ATM	ATM	chr11	108235631	108235751	120
Gene panel	ATM	ATM	chr11	108235751	108235871	120
Gene panel	ATM	ATM	chr11	108243915	108244035	120
Gene panel	ATM	ATM	chr11	108244035	108244155	120
Gene panel	ATM	ATM	chr11	108244787	108244907	120
Gene panel	ATM	ATM	chr11	108244907	108245027	120
Gene panel	ATM	ATM	chr11	108246925	108247045	120
Gene panel	ATM	ATM	chr11	108247045	108247165	120
Gene panel	ATM	ATM	chr11	108248897	108249017	120
Gene panel	ATM	ATM	chr11	108249017	108249137	120
Gene panel	ATM	ATM	chr11	108250646	108250766	120
Gene panel	ATM	ATM	chr11	108250766	108250886	120
Gene panel	ATM	ATM	chr11	108250886	108251006	120
Gene panel	ATM	ATM	chr11	108251006	108251126	120
Gene panel	ATM	ATM	chr11	108251814	108251934	120
Gene panel	ATM	ATM	chr11	108251934	108252054	120
Gene panel	ATM	ATM	chr11	108252804	108252924	120
Gene panel	ATM	ATM	chr11	108253806	108253926	120
Gene panel	ATM	ATM	chr11	108253926	108254046	120
Gene panel	ATM	ATM	chr11	108256157	108256277	120
Gene panel	ATM	ATM	chr11	108256277	108256397	120
Gene panel	ATM	ATM	chr11	108257395	108257515	120
Gene panel	ATM	ATM	chr11	108257515	108257634	119
Gene panel	ATM	ATM	chr11	108258970	108259090	120
Gene panel	ATM	ATM	chr11	108267136	108267256	120
Gene panel	ATM	ATM	chr11	108267256	108267376	120
Gene panel	ATM	ATM	chr11	108268389	108268509	120
Gene panel	ATM	ATM	chr11	108268509	108268629	120
Gene panel	ATM	ATM	chr11	108271044	108271164	120
Gene panel	ATM	ATM	chr11	108271208	108271328	120
Gene panel	ATM	ATM	chr11	108271328	108271448	120
Gene panel	ATM	ATM	chr11	108272509	108272629	120
Gene panel	ATM	ATM	chr11	108272667	108272787	120
Gene panel	ATM	ATM	chr11	108272787	108272907	120
Gene panel	ATM	ATM	chr11	108279489	108279609	120
Gene panel	ATM	ATM	chr11	108280961	108281081	120
Gene panel	ATM	ATM	chr11	108281081	108281201	120
Gene panel	ATM	ATM	chr11	108282674	108282794	120
Gene panel	ATM	ATM	chr11	108282794	108282914	120
Gene panel	ATM	ATM	chr11	108284170	108284290	120
Gene panel	ATM	ATM	chr11	108284290	108284410	120
Gene panel	ATM	ATM	chr11	108284410	108284530	120
Gene panel	ATM	ATM	chr11	108287597	108287717	120
Gene panel	ATM	ATM	chr11	108288920	108289040	120
Gene panel	ATM	ATM	chr11	108289040	108289160	120
Gene panel	ATM	ATM	chr11	108289581	108289701	120
Gene panel	ATM	ATM	chr11	108289701	108289821	120
Gene panel	ATM	ATM	chr11	108292586	108292706	120
Gene panel	ATM	ATM	chr11	108292706	108292826	120
Gene panel	ATM	ATM	chr11	108293274	108293394	120
Gene panel	ATM	ATM	chr11	108293394	108293514	120
Gene panel	ATM	ATM	chr11	108294872	108294992	120
Gene panel	ATM	ATM	chr11	108294992	108295112	120
Gene panel	ATM	ATM	chr11	108297274	108297394	120
Gene panel	ATM	ATM	chr11	108299679	108299799	120
Gene panel	ATM	ATM	chr11	108299799	108299919	120
Gene panel	ATM	ATM	chr11	108301598	108301718	120
Gene panel	ATM	ATM	chr11	108301718	108301838	120
Gene panel	ATM	ATM	chr11	108302820	108302940	120
Gene panel	ATM	ATM	chr11	108302940	108303060	120
Gene panel	ATM	ATM	chr11	108304643	108304763	120
Gene panel	ATM	ATM	chr11	108304763	108304883	120
Gene panel	ATM	ATM	chr11	108307880	108308000	120
Gene panel	ATM	ATM	chr11	108310117	108310237	120
Gene panel	ATM	ATM	chr11	108310237	108310357	120
Gene panel	ATM	ATM	chr11	108312394	108312514	120
Gene panel	ATM	ATM	chr11	108315806	108315926	120
Gene panel	ATM	ATM	chr11	108316002	108316122	120
Gene panel	ATM	ATM	chr11	108317326	108317446	120
Gene panel	ATM	ATM	chr11	108317446	108317566	120
Gene panel	ATM	ATM	chr11	108319945	108320065	120
Gene panel	ATM	ATM	chr11	108321240	108321360	120
Gene panel	ATM	ATM	chr11	108321360	108321480	120
Gene panel	ATM	ATM	chr11	108325307	108325427	120
Gene panel	ATM	ATM	chr11	108325427	108325547	120
Gene panel	ATM	ATM	chr11	108326021	108326141	120
Gene panel	ATM	ATM	chr11	108326141	108326261	120
Gene panel	ATM	ATM	chr11	108327641	108327761	120
Gene panel	ATM	ATM	chr11	108329009	108329129	120
Gene panel	ATM	ATM	chr11	108329129	108329249	120
Gene panel	ATM	ATM	chr11	108330197	108330317	120
Gene panel	ATM	ATM	chr11	108330317	108330437	120
Gene panel	ATM	ATM	chr11	108331440	108331560	120
Gene panel	ATM	ATM	chr11	108331838	108331958	120
Gene panel	ATM	ATM	chr11	108331958	108332078	120
Gene panel	ATM	ATM	chr11	108332711	108332831	120
Gene panel	ATM	ATM	chr11	108332831	108332951	120
Gene panel	ATM	ATM	chr11	108333867	108333987	120
Gene panel	ATM	ATM	chr11	108334918	108335038	120
Gene panel	ATM	ATM	chr11	108335038	108335158	120
Gene panel	ATM	ATM	chr11	108335842	108335962	120
Gene panel	ATM	ATM	chr11	108343176	108343296	120
Gene panel	ATM	ATM	chr11	108343296	108343416	120
Gene panel	ATM	ATM	chr11	108345705	108345825	120
Gene panel	ATM	ATM	chr11	108345825	108345945	120
Gene panel	ATM	ATM	chr11	108347262	108347382	120
Gene panel	ATM	ATM	chr11	108353763	108353883	120
Gene panel	ATM	ATM	chr11	108354782	108354902	120
Gene panel	ATM	ATM	chr11	108365029	108365149	120
Gene panel	ATM	ATM	chr11	108365149	108365269	120
Gene panel	ATM	ATM	chr11	108365296	108365416	120
Gene panel	ATM	ATM	chr11	108365416	108365536	120
Gene panel	KRAS	KRAS	chr12	25209471	25209591	120
Gene panel	KRAS	KRAS	chr12	25209591	25209711	120
Gene panel	KRAS	KRAS	chr12	25209711	25209831	120
Gene panel	KRAS	KRAS	chr12	25209831	25209951	120
Gene panel	KRAS	KRAS	chr12	25215114	25215234	120
Gene panel	KRAS	KRAS	chr12	25215234	25215354	120
Gene panel	KRAS	KRAS	chr12	25215354	25215474	120
Gene panel	KRAS	KRAS	chr12	25215474	25215594	120
Gene panel	KRAS	KRAS	chr12	25225573	25225693	120
Gene panel	KRAS	KRAS	chr12	25225693	25225813	120
Gene panel	KRAS	KRAS	chr12	25227203	25227323	120
Gene panel	KRAS	KRAS	chr12	25227323	25227443	120
Gene panel	KRAS	KRAS	chr12	25245214	25245334	120
Gene panel	KRAS	KRAS	chr12	25245334	25245454	120
Gene panel	CDK4	CDK4	chr12	57748510	57748630	120
Gene panel	CDK4	CDK4	chr12	57749129	57749249	120
Gene panel	CDK4	CDK4	chr12	57749249	57749369	120
Gene panel	CDK4	CDK4	chr12	57749418	57749538	120
Gene panel	CDK4	CDK4	chr12	57750650	57750770	120
Gene panel	CDK4	CDK4	chr12	57750886	57751006	120
Gene panel	CDK4	CDK4	chr12	57751006	57751126	120
Gene panel	CDK4	CDK4	chr12	57751154	57751274	120
Gene panel	CDK4	CDK4	chr12	57751274	57751394	120
Gene panel	CDK4	CDK4	chr12	57751498	57751618	120
Gene panel	CDK4	CDK4	chr12	57751618	57751738	120
Gene panel	PTPN11	PTPN11	chr12	112419058	112419178	120
Gene panel	PTPN11	PTPN11	chr12	112446217	112446337	120
Gene panel	PTPN11	PTPN11	chr12	112446337	112446457	120
Gene panel	PTPN11	PTPN11	chr12	112450295	112450415	120
Gene panel	PTPN11	PTPN11	chr12	112450415	112450535	120
Gene panel	PTPN11	PTPN11	chr12	112453170	112453290	120
Gene panel	PTPN11	PTPN11	chr12	112453290	112453410	120
Gene panel	PTPN11	PTPN11	chr12	112454562	112454682	120
Gene panel	PTPN11	PTPN11	chr12	112455946	112456066	120
Gene panel	PTPN11	PTPN11	chr12	112472932	112473052	120
Gene panel	PTPN11	PTPN11	chr12	112477630	112477750	120
Gene panel	PTPN11	PTPN11	chr12	112477816	112477936	120
Gene panel	PTPN11	PTPN11	chr12	112477936	112478056	120
Gene panel	PTPN11	PTPN11	chr12	112482019	112482139	120
Gene panel	PTPN11	PTPN11	chr12	112482139	112482259	120
Gene panel	PTPN11	PTPN11	chr12	112486458	112486578	120
Gene panel	PTPN11	PTPN11	chr12	112486578	112486698	120
Gene panel	PTPN11	PTPN11	chr12	112486698	112486818	120
Gene panel	PTPN11	PTPN11	chr12	112486818	112486938	120
Gene panel	PTPN11	PTPN11	chr12	112488416	112488536	120
Gene panel	PTPN11	PTPN11	chr12	112488979	112489099	120
Gene panel	PTPN11	PTPN11	chr12	112489099	112489219	120
Gene panel	PTPN11	PTPN11	chr12	112502139	112502259	120
Gene panel	PTPN11	PTPN11	chr12	112504669	112504789	120
Gene panel	RB1	RB1	chr13	48303842	48303961	119
Gene panel	RB1	RB1	chr13	48303978	48304098	120
Gene panel	RB1	RB1	chr13	48307223	48307343	120
Gene panel	RB1	RB1	chr13	48307343	48307463	120
Gene panel	RB1	RB1	chr13	48342596	48342716	120
Gene panel	RB1	RB1	chr13	48345019	48345139	120
Gene panel	RB1	RB1	chr13	48345139	48345259	120
Gene panel	RB1	RB1	chr13	48347784	48347904	120
Gene panel	RB1	RB1	chr13	48348929	48349049	120
Gene panel	RB1	RB1	chr13	48360012	48360132	120
Gene panel	RB1	RB1	chr13	48362766	48362886	120
Gene panel	RB1	RB1	chr13	48362886	48363006	120
Gene panel	RB1	RB1	chr13	48364872	48364992	120
Gene panel	RB1	RB1	chr13	48367488	48367608	120
Gene panel	RB1	RB1	chr13	48368505	48368625	120
Gene panel	RB1	RB1	chr13	48373388	48373508	120
Gene panel	RB1	RB1	chr13	48376915	48377035	120
Gene panel	RB1	RB1	chr13	48379562	48379682	120
Gene panel	RB1	RB1	chr13	48380008	48380128	120
Gene panel	RB1	RB1	chr13	48380142	48380262	120
Gene panel	RB1	RB1	chr13	48381224	48381344	120
Gene panel	RB1	RB1	chr13	48381344	48381464	120
Gene panel	RB1	RB1	chr13	48452992	48453112	120
Gene panel	RB1	RB1	chr13	48456150	48456270	120
Gene panel	RB1	RB1	chr13	48456270	48456389	119
Gene panel	RB1	RB1	chr13	48459640	48459760	120
Gene panel	RB1	RB1	chr13	48459760	48459880	120
Gene panel	RB1	RB1	chr13	48463722	48463842	120
Gene panel	RB1	RB1	chr13	48464994	48465114	120
Gene panel	RB1	RB1	chr13	48465166	48465286	120
Gene panel	RB1	RB1	chr13	48465286	48465406	120
Gene panel	RB1	RB1	chr13	48473315	48473435	120
Gene panel	RB1	RB1	chr13	48476652	48476772	120
Gene panel	RB1	RB1	chr13	48476772	48476892	120
Gene panel	RB1	RB1	chr13	48477319	48477439	120
Gene panel	RB1	RB1	chr13	48479974	48480094	120
Gene panel	DIS3	DIS3	chr13	72759776	72759896	120
Gene panel	DIS3	DIS3	chr13	72760469	72760589	120
Gene panel	DIS3	DIS3	chr13	72760589	72760709	120
Gene panel	DIS3	DIS3	chr13	72761321	72761441	120
Gene panel	DIS3	DIS3	chr13	72761441	72761561	120
Gene panel	DIS3	DIS3	chr13	72761610	72761730	120
Gene panel	DIS3	DIS3	chr13	72761730	72761850	120
Gene panel	DIS3	DIS3	chr13	72761909	72762029	120
Gene panel	DIS3	DIS3	chr13	72762029	72762149	120
Gene panel	DIS3	DIS3	chr13	72763409	72763529	120
Gene panel	DIS3	DIS3	chr13	72763529	72763649	120
Gene panel	DIS3	DIS3	chr13	72765954	72766074	120
Gene panel	DIS3	DIS3	chr13	72768728	72768848	120
Gene panel	DIS3	DIS3	chr13	72768848	72768968	120
Gene panel	DIS3	DIS3	chr13	72770886	72771006	120
Gene panel	DIS3	DIS3	chr13	72771053	72771173	120
Gene panel	DIS3	DIS3	chr13	72771785	72771905	120
Gene panel	DIS3	DIS3	chr13	72772157	72772277	120
Gene panel	DIS3	DIS3	chr13	72772645	72772765	120
Gene panel	DIS3	DIS3	chr13	72772765	72772885	120
Gene panel	DIS3	DIS3	chr13	72773632	72773752	120
Gene panel	DIS3	DIS3	chr13	72773752	72773872	120
Gene panel	DIS3	DIS3	chr13	72773942	72774062	120
Gene panel	DIS3	DIS3	chr13	72775173	72775293	120
Gene panel	DIS3	DIS3	chr13	72775293	72775413	120
Gene panel	DIS3	DIS3	chr13	72775888	72776008	120
Gene panel	DIS3	DIS3	chr13	72776008	72776128	120
Gene panel	DIS3	DIS3	chr13	72777396	72777516	120
Gene panel	DIS3	DIS3	chr13	72778163	72778283	120
Gene panel	DIS3	DIS3	chr13	72778283	72778403	120
Gene panel	DIS3	DIS3	chr13	72780804	72780924	120
Gene panel	DIS3	DIS3	chr13	72780924	72781044	120
Gene panel	DIS3	DIS3	chr13	72781262	72781382	120
Gene panel	DIS3	DIS3	chr13	72781598	72781718	120
Gene panel	DIS3	DIS3	chr13	72781718	72781838	120
Gene panel	RNASE2	RNASE2	chr14	20955714	20955834	120
Gene panel	RNASE2	RNASE2	chr14	20955834	20955954	120
Gene panel	RNASE2	RNASE2	chr14	20955954	20956074	120
Gene panel	RNASE2	RNASE2	chr14	20956074	20956194	120
Gene panel	RNASE2	RNASE2	chr14	20956194	20956314	120
Gene panel	NFKBIA	NFKBIA	chr14	35401976	35402096	120
Gene panel	NFKBIA	NFKBIA	chr14	35402348	35402468	120
Gene panel	NFKBIA	NFKBIA	chr14	35402468	35402588	120
Gene panel	NFKBIA	NFKBIA	chr14	35402588	35402708	120
Gene panel	NFKBIA	NFKBIA	chr14	35402755	35402875	120
Gene panel	NFKBIA	NFKBIA	chr14	35403134	35403254	120
Gene panel	NFKBIA	NFKBIA	chr14	35403254	35403374	120
Gene panel	NFKBIA	NFKBIA	chr14	35403684	35403804	120
Gene panel	NFKBIA	NFKBIA	chr14	35404410	35404530	120
Gene panel	NFKBIA	NFKBIA	chr14	35404530	35404650	120
Gene panel	MAX	MAX	chr14	65075033	65075153	120
Gene panel	MAX	MAX	chr14	65075153	65075273	120
Gene panel	MAX	MAX	chr14	65075273	65075393	120
Gene panel	MAX	MAX	chr14	65075393	65075513	120
Gene panel	MAX	MAX	chr14	65075513	65075633	120
Gene panel	MAX	MAX	chr14	65075633	65075753	120
Gene panel	MAX	MAX	chr14	65075753	65075873	120
Gene panel	MAX	MAX	chr14	65075873	65075993	120
Gene panel	MAX	MAX	chr14	65075993	65076113	120
Gene panel	MAX	MAX	chr14	65076113	65076233	120
Gene panel	MAX	MAX	chr14	65076233	65076353	120
Gene panel	MAX	MAX	chr14	65076356	65076475	119
Gene panel	MAX	MAX	chr14	65076475	65076595	120
Gene panel	MAX	MAX	chr14	65076595	65076715	120
Gene panel	MAX	MAX	chr14	65077318	65077438	120
Gene panel	MAX	MAX	chr14	65077854	65077974	120
Gene panel	MAX	MAX	chr14	65077974	65078094	120
Gene panel	MAX	MAX	chr14	65083681	65083801	120
Gene panel	MAX	MAX	chr14	65083801	65083921	120
Gene panel	MAX	MAX	chr14	65083921	65084041	120
Gene panel	MAX	MAX	chr14	65084041	65084161	120
Gene panel	MAX	MAX	chr14	65084161	65084281	120
Gene panel	MAX	MAX	chr14	65093701	65093821	120
Gene panel	MAX	MAX	chr14	65101498	65101618	120
Gene panel	MAX	MAX	chr14	65102226	65102346	120
Gene panel	MAX	MAX	chr14	65102346	65102466	120
Gene panel	MAX	MAX	chr14	65102474	65102593	119
Gene panel	TRAF3	TRAF3	chr14	102870143	102870263	120
Gene panel	TRAF3	TRAF3	chr14	102870263	102870383	120
Gene panel	TRAF3	TRAF3	chr14	102870383	102870503	120
Gene panel	TRAF3	TRAF3	chr14	102871882	102872002	120
Gene panel	TRAF3	TRAF3	chr14	102875615	102875735	120
Gene panel	TRAF3	TRAF3	chr14	102876321	102876441	120
Gene panel	TRAF3	TRAF3	chr14	102876441	102876561	120
Gene panel	TRAF3	TRAF3	chr14	102886168	102886288	120
Gene panel	TRAF3	TRAF3	chr14	102889537	102889657	120
Gene panel	TRAF3	TRAF3	chr14	102891310	102891430	120
Gene panel	TRAF3	TRAF3	chr14	102897210	102897330	120
Gene panel	TRAF3	TRAF3	chr14	102897330	102897450	120
Gene panel	TRAF3	TRAF3	chr14	102903222	102903342	120
Gene panel	TRAF3	TRAF3	chr14	102903342	102903462	120
Gene panel	TRAF3	TRAF3	chr14	102905198	102905318	120
Gene panel	TRAF3	TRAF3	chr14	102905318	102905438	120
Gene panel	TRAF3	TRAF3	chr14	102905438	102905558	120
Gene panel	TRAF3	TRAF3	chr14	102905558	102905678	120
Gene panel	TRAF3	TRAF3	chr14	102905678	102905798	120
Gene panel	IGF1R	IGF1R	chr15	98649568	98649688	120
Gene panel	IGF1R	IGF1R	chr15	98650863	98650983	120
Gene panel	IGF1R	IGF1R	chr15	98650983	98651103	120
Gene panel	IGF1R	IGF1R	chr15	98707534	98707654	120
Gene panel	IGF1R	IGF1R	chr15	98707654	98707774	120
Gene panel	IGF1R	IGF1R	chr15	98707774	98707894	120
Gene panel	IGF1R	IGF1R	chr15	98707894	98708014	120
Gene panel	IGF1R	IGF1R	chr15	98708014	98708134	120
Gene panel	IGF1R	IGF1R	chr15	98891300	98891420	120
Gene panel	IGF1R	IGF1R	chr15	98891420	98891540	120
Gene panel	IGF1R	IGF1R	chr15	98891540	98891660	120
Gene panel	IGF1R	IGF1R	chr15	98896710	98896830	120
Gene panel	IGF1R	IGF1R	chr15	98896830	98896950	120
Gene panel	IGF1R	IGF1R	chr15	98899428	98899548	120
Gene panel	IGF1R	IGF1R	chr15	98899548	98899668	120
Gene panel	IGF1R	IGF1R	chr15	98908672	98908792	120
Gene panel	IGF1R	IGF1R	chr15	98908792	98908912	120
Gene panel	IGF1R	IGF1R	chr15	98911258	98911378	120
Gene panel	IGF1R	IGF1R	chr15	98911378	98911498	120
Gene panel	IGF1R	IGF1R	chr15	98913043	98913163	120
Gene panel	IGF1R	IGF1R	chr15	98913163	98913283	120
Gene panel	IGF1R	IGF1R	chr15	98915927	98916047	120
Gene panel	IGF1R	IGF1R	chr15	98916047	98916167	120
Gene panel	IGF1R	IGF1R	chr15	98916653	98916773	120
Gene panel	IGF1R	IGF1R	chr15	98916773	98916893	120
Gene panel	IGF1R	IGF1R	chr15	98922109	98922229	120
Gene panel	IGF1R	IGF1R	chr15	98922229	98922349	120
Gene panel	IGF1R	IGF1R	chr15	98922349	98922469	120
Gene panel	IGF1R	IGF1R	chr15	98923823	98923943	120
Gene panel	IGF1R	IGF1R	chr15	98923943	98924063	120
Gene panel	IGF1R	IGF1R	chr15	98924484	98924604	120
Gene panel	IGF1R	IGF1R	chr15	98924604	98924724	120
Gene panel	IGF1R	IGF1R	chr15	98929549	98929669	120
Gene panel	IGF1R	IGF1R	chr15	98930210	98930330	120
Gene panel	IGF1R	IGF1R	chr15	98934818	98934938	120
Gene panel	IGF1R	IGF1R	chr15	98934938	98935058	120
Gene panel	IGF1R	IGF1R	chr15	98935311	98935431	120
Gene panel	IGF1R	IGF1R	chr15	98939160	98939280	120
Gene panel	IGF1R	IGF1R	chr15	98939280	98939400	120
Gene panel	IGF1R	IGF1R	chr15	98942867	98942987	120
Gene panel	IGF1R	IGF1R	chr15	98942987	98943107	120
Gene panel	IGF1R	IGF1R	chr15	98948521	98948641	120
Gene panel	IGF1R	IGF1R	chr15	98948641	98948761	120
Gene panel	IGF1R	IGF1R	chr15	98957011	98957131	120
Gene panel	IGF1R	IGF1R	chr15	98957131	98957251	120
Gene panel	IGF1R	IGF1R	chr15	98957251	98957371	120
Gene panel	IGF1R	IGF1R	chr15	98957371	98957491	120
Gene panel	CYLD	CYLD	chr16	50749650	50749770	120
Gene panel	CYLD	CYLD	chr16	50749770	50749890	120
Gene panel	CYLD	CYLD	chr16	50749890	50750010	120
Gene panel	CYLD	CYLD	chr16	50750010	50750130	120
Gene panel	CYLD	CYLD	chr16	50750130	50750249	119
Gene panel	CYLD	CYLD	chr16	50751575	50751695	120
Gene panel	CYLD	CYLD	chr16	50751695	50751815	120
Gene panel	CYLD	CYLD	chr16	50751815	50751935	120
Gene panel	CYLD	CYLD	chr16	50754311	50754431	120
Gene panel	CYLD	CYLD	chr16	50775109	50775229	120
Gene panel	CYLD	CYLD	chr16	50776168	50776288	120
Gene panel	CYLD	CYLD	chr16	50777822	50777942	120
Gene panel	CYLD	CYLD	chr16	50779614	50779734	120
Gene panel	CYLD	CYLD	chr16	50779734	50779854	120
Gene panel	CYLD	CYLD	chr16	50779854	50779974	120
Gene panel	CYLD	CYLD	chr16	50779974	50780094	120
Gene panel	CYLD	CYLD	chr16	50781208	50781328	120
Gene panel	CYLD	CYLD	chr16	50781328	50781448	120
Gene panel	CYLD	CYLD	chr16	50782275	50782395	120
Gene panel	CYLD	CYLD	chr16	50782395	50782515	120
Gene panel	CYLD	CYLD	chr16	50784270	50784390	120
Gene panel	CYLD	CYLD	chr16	50784390	50784510	120
Gene panel	CYLD	CYLD	chr16	50786840	50786960	120
Gene panel	CYLD	CYLD	chr16	50787759	50787879	120
Gene panel	CYLD	CYLD	chr16	50791503	50791623	120
Gene panel	CYLD	CYLD	chr16	50791623	50791743	120
Gene panel	CYLD	CYLD	chr16	50792590	50792710	120
Gene panel	CYLD	CYLD	chr16	50793545	50793665	120
Gene panel	CYLD	CYLD	chr16	50794199	50794319	120
Gene panel	CYLD	CYLD	chr16	50794319	50794439	120
Gene panel	CYLD	CYLD	chr16	50796295	50796415	120
Gene panel	CYLD	CYLD	chr16	50796415	50796535	120
Gene panel	TP53	TP53	chr17	7669589	7669709	120
Gene panel	TP53	TP53	chr17	7670601	7670721	120
Gene panel	TP53	TP53	chr17	7673248	7673367	119
Gene panel	TP53	TP53	chr17	7673511	7673631	120
Gene panel	TP53	TP53	chr17	7673649	7673769	120
Gene panel	TP53	TP53	chr17	7673769	7673889	120
Gene panel	TP53	TP53	chr17	7674175	7674295	120
Gene panel	TP53	TP53	chr17	7674855	7674975	120
Gene panel	TP53	TP53	chr17	7675049	7675169	120
Gene panel	TP53	TP53	chr17	7675169	7675289	120
Gene panel	TP53	TP53	chr17	7675289	7675409	120
Gene panel	TP53	TP53	chr17	7675952	7676072	120
Gene panel	TP53	TP53	chr17	7676072	7676192	120
Gene panel	TP53	TP53	chr17	7676192	7676312	120
Gene panel	TP53	TP53	chr17	7676368	7676488	120
Gene panel	TP53	TP53	chr17	7676488	7676608	120
Gene panel	IKZF3	IKZF3	chr17	39765781	39765901	120
Gene panel	IKZF3	IKZF3	chr17	39765901	39766021	120
Gene panel	IKZF3	IKZF3	chr17	39766021	39766141	120
Gene panel	IKZF3	IKZF3	chr17	39766141	39766261	120
Gene panel	IKZF3	IKZF3	chr17	39766261	39766381	120
Gene panel	IKZF3	IKZF3	chr17	39766381	39766501	120
Gene panel	IKZF3	IKZF3	chr17	39777649	39777769	120
Gene panel	IKZF3	IKZF3	chr17	39777875	39777995	120
Gene panel	IKZF3	IKZF3	chr17	39777995	39778115	120
Gene panel	IKZF3	IKZF3	chr17	39778115	39778235	120
Gene panel	IKZF3	IKZF3	chr17	39788256	39788376	120
Gene panel	IKZF3	IKZF3	chr17	39791379	39791499	120
Gene panel	IKZF3	IKZF3	chr17	39791499	39791619	120
Gene panel	IKZF3	IKZF3	chr17	39792623	39792743	120
Gene panel	IKZF3	IKZF3	chr17	39792743	39792863	120
Gene panel	IKZF3	IKZF3	chr17	39792863	39792983	120
Gene panel	IKZF3	IKZF3	chr17	39829377	39829497	120
Gene panel	IKZF3	IKZF3	chr17	39832064	39832184	120
Gene panel	IKZF3	IKZF3	chr17	39864062	39864182	120
Gene panel	PRKD2	PRKD2	chr19	46674509	46674629	120
Gene panel	PRKD2	PRKD2	chr19	46674629	46674749	120
Gene panel	PRKD2	PRKD2	chr19	46675015	46675135	120
Gene panel	PRKD2	PRKD2	chr19	46678334	46678454	120
Gene panel	PRKD2	PRKD2	chr19	46678454	46678574	120
Gene panel	PRKD2	PRKD2	chr19	46678574	46678694	120
Gene panel	PRKD2	PRKD2	chr19	46681638	46681758	120
Gene panel	PRKD2	PRKD2	chr19	46689497	46689617	120
Gene panel	PRKD2	PRKD2	chr19	46689617	46689737	120
Gene panel	PRKD2	PRKD2	chr19	46690592	46690712	120
Gene panel	PRKD2	PRKD2	chr19	46691711	46691831	120
Gene panel	PRKD2	PRKD2	chr19	46691899	46692019	120
Gene panel	PRKD2	PRKD2	chr19	46693823	46693943	120
Gene panel	PRKD2	PRKD2	chr19	46693943	46694063	120
Gene panel	PRKD2	PRKD2	chr19	46694063	46694183	120
Gene panel	PRKD2	PRKD2	chr19	46697135	46697255	120
Gene panel	PRKD2	PRKD2	chr19	46697731	46697851	120
Gene panel	PRKD2	PRKD2	chr19	46700755	46700875	120
Gene panel	PRKD2	PRKD2	chr19	46700875	46700995	120
Gene panel	PRKD2	PRKD2	chr19	46701013	46701133	120
Gene panel	PRKD2	PRKD2	chr19	46704104	46704224	120
Gene panel	PRKD2	PRKD2	chr19	46704224	46704344	120
Gene panel	PRKD2	PRKD2	chr19	46704352	46704471	119
Gene panel	PRKD2	PRKD2	chr19	46704451	46704571	120
Gene panel	PRKD2	PRKD2	chr19	46704571	46704691	120
Gene panel	PRKD2	PRKD2	chr19	46710852	46710972	120
Gene panel	PRKD2	PRKD2	chr19	46710972	46711092	120
Gene panel	PRKD2	PRKD2	chr19	46713851	46713971	120
Gene panel	PRKD2	PRKD2	chr19	46713971	46714091	120
Gene panel	PRKD2	PRKD2	chr19	46714091	46714211	120
Gene panel	PRKD2	PRKD2	chr19	46714211	46714331	120
Gene panel	PRKD2	PRKD2	chr19	46716070	46716190	120
Gene panel	PRKD2	PRKD2	chr19	46716190	46716310	120
Gene panel	PRKD2	PRKD2	chr19	46716310	46716430	120
Gene panel	IDH1	IDH1	chr2	208237063	208237183	120
Gene panel	IDH1	IDH1	chr2	208239031	208239151	120
Gene panel	IDH1	IDH1	chr2	208239151	208239271	120
Gene panel	IDH1	IDH1	chr2	208239813	208239933	120
Gene panel	IDH1	IDH1	chr2	208239933	208240053	120
Gene panel	IDH1	IDH1	chr2	208241949	208242069	120
Gene panel	IDH1	IDH1	chr2	208242069	208242189	120
Gene panel	IDH1	IDH1	chr2	208243395	208243515	120
Gene panel	IDH1	IDH1	chr2	208243515	208243635	120
Gene panel	IDH1	IDH1	chr2	208245311	208245431	120
Gene panel	IDH1	IDH1	chr2	208248334	208248454	120
Gene panel	IDH1	IDH1	chr2	208248454	208248574	120
Gene panel	IDH1	IDH1	chr2	208248574	208248694	120
Gene panel	IDH1	IDH1	chr2	208251370	208251490	120
Gene panel	IDH1	IDH1	chr2	208251490	208251610	120
Gene panel	XBP1	XBP1	chr22	28795153	28795273	120
Gene panel	XBP1	XBP1	chr22	28795273	28795393	120
Gene panel	XBP1	XBP1	chr22	28795393	28795513	120
Gene panel	XBP1	XBP1	chr22	28795513	28795633	120
Gene panel	XBP1	XBP1	chr22	28795633	28795753	120
Gene panel	XBP1	XBP1	chr22	28795999	28796119	120
Gene panel	XBP1	XBP1	chr22	28796119	28796239	120
Gene panel	XBP1	XBP1	chr22	28797021	28797141	120
Gene panel	XBP1	XBP1	chr22	28797141	28797261	120
Gene panel	XBP1	XBP1	chr22	28799045	28799165	120
Gene panel	XBP1	XBP1	chr22	28800290	28800410	120
Gene panel	XBP1	XBP1	chr22	28800410	28800530	120
Gene panel	CRBN	CRBN	chr3	3150835	3150955	120
Gene panel	CRBN	CRBN	chr3	3150955	3151075	120
Gene panel	CRBN	CRBN	chr3	3152401	3152521	120
Gene panel	CRBN	CRBN	chr3	3152521	3152641	120
Gene panel	CRBN	CRBN	chr3	3153396	3153516	120
Gene panel	CRBN	CRBN	chr3	3153957	3154077	120
Gene panel	CRBN	CRBN	chr3	3154729	3154849	120
Gene panel	CRBN	CRBN	chr3	3156189	3156309	120
Gene panel	CRBN	CRBN	chr3	3167593	3167713	120
Gene panel	CRBN	CRBN	chr3	3167713	3167833	120
Gene panel	CRBN	CRBN	chr3	3172730	3172850	120
Gene panel	CRBN	CRBN	chr3	3172850	3172970	120
Gene panel	CRBN	CRBN	chr3	3174039	3174159	120
Gene panel	CRBN	CRBN	chr3	3174159	3174279	120
Gene panel	CRBN	CRBN	chr3	3175155	3175275	120
Gene panel	CRBN	CRBN	chr3	3179593	3179713	120
Gene panel	RASA2	RASA2	chr3	141487030	141487150	120
Gene panel	RASA2	RASA2	chr3	141487150	141487270	120
Gene panel	RASA2	RASA2	chr3	141512161	141512281	120
Gene panel	RASA2	RASA2	chr3	141516319	141516439	120
Gene panel	RASA2	RASA2	chr3	141529695	141529815	120
Gene panel	RASA2	RASA2	chr3	141540510	141540630	120
Gene panel	RASA2	RASA2	chr3	141553838	141553958	120
Gene panel	RASA2	RASA2	chr3	141555815	141555935	120
Gene panel	RASA2	RASA2	chr3	141558863	141558983	120
Gene panel	RASA2	RASA2	chr3	141559884	141560004	120
Gene panel	RASA2	RASA2	chr3	141570869	141570989	120
Gene panel	RASA2	RASA2	chr3	141570989	141571109	120
Gene panel	RASA2	RASA2	chr3	141571359	141571479	120
Gene panel	RASA2	RASA2	chr3	141571479	141571599	120
Gene panel	RASA2	RASA2	chr3	141572606	141572726	120
Gene panel	RASA2	RASA2	chr3	141573124	141573244	120
Gene panel	RASA2	RASA2	chr3	141573885	141574005	120
Gene panel	RASA2	RASA2	chr3	141574005	141574125	120
Gene panel	RASA2	RASA2	chr3	141576993	141577113	120
Gene panel	RASA2	RASA2	chr3	141580349	141580469	120
Gene panel	RASA2	RASA2	chr3	141581078	141581198	120
Gene panel	RASA2	RASA2	chr3	141586001	141586121	120
Gene panel	RASA2	RASA2	chr3	141586640	141586760	120
Gene panel	RASA2	RASA2	chr3	141607659	141607779	120
Gene panel	RASA2	RASA2	chr3	141608472	141608592	120
Gene panel	RASA2	RASA2	chr3	141608592	141608712	120
Gene panel	RASA2	RASA2	chr3	141609411	141609531	120
Gene panel	RASA2	RASA2	chr3	141609851	141609971	120
Gene panel	RASA2	RASA2	chr3	141609971	141610091	120
Gene panel	RASA2	RASA2	chr3	141612238	141612358	120
Gene panel	ATR	ATR	chr3	142449395	142449515	120
Gene panel	ATR	ATR	chr3	142449515	142449635	120
Gene panel	ATR	ATR	chr3	142450423	142450543	120
Gene panel	ATR	ATR	chr3	142450543	142450663	120
Gene panel	ATR	ATR	chr3	142450663	142450783	120
Gene panel	ATR	ATR	chr3	142450783	142450903	120
Gene panel	ATR	ATR	chr3	142450903	142451023	120
Gene panel	ATR	ATR	chr3	142451023	142451143	120
Gene panel	ATR	ATR	chr3	142451143	142451263	120
Gene panel	ATR	ATR	chr3	142451263	142451383	120
Gene panel	ATR	ATR	chr3	142451383	142451503	120
Gene panel	ATR	ATR	chr3	142451503	142451623	120
Gene panel	ATR	ATR	chr3	142451729	142451849	120
Gene panel	ATR	ATR	chr3	142451842	142451962	120
Gene panel	ATR	ATR	chr3	142451955	142452075	120
Gene panel	ATR	ATR	chr3	142452068	142452188	120
Gene panel	ATR	ATR	chr3	142452181	142452301	120
Gene panel	ATR	ATR	chr3	142452294	142452414	120
Gene panel	ATR	ATR	chr3	142452696	142452815	119
Gene panel	ATR	ATR	chr3	142452815	142452935	120
Gene panel	ATR	ATR	chr3	142452935	142453055	120
Gene panel	ATR	ATR	chr3	142453055	142453175	120
Gene panel	ATR	ATR	chr3	142453175	142453295	120
Gene panel	ATR	ATR	chr3	142457559	142457679	120
Gene panel	ATR	ATR	chr3	142457679	142457799	120
Gene panel	ATR	ATR	chr3	142458911	142459031	120
Gene panel	ATR	ATR	chr3	142459031	142459151	120
Gene panel	ATR	ATR	chr3	142459185	142459305	120
Gene panel	ATR	ATR	chr3	142459305	142459425	120
Gene panel	ATR	ATR	chr3	142461894	142462014	120
Gene panel	ATR	ATR	chr3	142462014	142462134	120
Gene panel	ATR	ATR	chr3	142465048	142465168	120
Gene panel	ATR	ATR	chr3	142465168	142465288	120
Gene panel	ATR	ATR	chr3	142466308	142466428	120
Gene panel	ATR	ATR	chr3	142466428	142466548	120
Gene panel	ATR	ATR	chr3	142467880	142468000	120
Gene panel	ATR	ATR	chr3	142468000	142468120	120
Gene panel	ATR	ATR	chr3	142469333	142469453	120
Gene panel	ATR	ATR	chr3	142469453	142469573	120
Gene panel	ATR	ATR	chr3	142470074	142470194	120
Gene panel	ATR	ATR	chr3	142485090	142485210	120
Gene panel	ATR	ATR	chr3	142485210	142485330	120
Gene panel	ATR	ATR	chr3	142493101	142493221	120
Gene panel	ATR	ATR	chr3	142493221	142493341	120
Gene panel	ATR	ATR	chr3	142496320	142496440	120
Gene panel	ATR	ATR	chr3	142496440	142496560	120
Gene panel	ATR	ATR	chr3	142496982	142497102	120
Gene panel	ATR	ATR	chr3	142497102	142497222	120
Gene panel	ATR	ATR	chr3	142498565	142498685	120
Gene panel	ATR	ATR	chr3	142498685	142498805	120
Gene panel	ATR	ATR	chr3	142499612	142499732	120
Gene panel	ATR	ATR	chr3	142503347	142503467	120
Gene panel	ATR	ATR	chr3	142505101	142505221	120
Gene panel	ATR	ATR	chr3	142505221	142505341	120
Gene panel	ATR	ATR	chr3	142507899	142508019	120
Gene panel	ATR	ATR	chr3	142508019	142508139	120
Gene panel	ATR	ATR	chr3	142512244	142512364	120
Gene panel	ATR	ATR	chr3	142512364	142512484	120
Gene panel	ATR	ATR	chr3	142513449	142513569	120
Gene panel	ATR	ATR	chr3	142513569	142513689	120
Gene panel	ATR	ATR	chr3	142515335	142515455	120
Gene panel	ATR	ATR	chr3	142515455	142515575	120
Gene panel	ATR	ATR	chr3	142519666	142519786	120
Gene panel	ATR	ATR	chr3	142522724	142522844	120
Gene panel	ATR	ATR	chr3	142523975	142524095	120
Gene panel	ATR	ATR	chr3	142524095	142524215	120
Gene panel	ATR	ATR	chr3	142535022	142535142	120
Gene panel	ATR	ATR	chr3	142535142	142535262	120
Gene panel	ATR	ATR	chr3	142536094	142536214	120
Gene panel	ATR	ATR	chr3	142538433	142538553	120
Gene panel	ATR	ATR	chr3	142538553	142538673	120
Gene panel	ATR	ATR	chr3	142540848	142540968	120
Gene panel	ATR	ATR	chr3	142540968	142541088	120
Gene panel	ATR	ATR	chr3	142542651	142542771	120
Gene panel	ATR	ATR	chr3	142547697	142547817	120
Gene panel	ATR	ATR	chr3	142547817	142547937	120
Gene panel	ATR	ATR	chr3	142549455	142549575	120
Gene panel	ATR	ATR	chr3	142549575	142549695	120
Gene panel	ATR	ATR	chr3	142550097	142550217	120
Gene panel	ATR	ATR	chr3	142550217	142550337	120
Gene panel	ATR	ATR	chr3	142553192	142553312	120
Gene panel	ATR	ATR	chr3	142553312	142553432	120
Gene panel	ATR	ATR	chr3	142553630	142553750	120
Gene panel	ATR	ATR	chr3	142553799	142553919	120
Gene panel	ATR	ATR	chr3	142553919	142554039	120
Gene panel	ATR	ATR	chr3	142555827	142555947	120
Gene panel	ATR	ATR	chr3	142555947	142556067	120
Gene panel	ATR	ATR	chr3	142556067	142556187	120
Gene panel	ATR	ATR	chr3	142556358	142556478	120
Gene panel	ATR	ATR	chr3	142556478	142556598	120
Gene panel	ATR	ATR	chr3	142558580	142558700	120
Gene panel	ATR	ATR	chr3	142558700	142558820	120
Gene panel	ATR	ATR	chr3	142559225	142559345	120
Gene panel	ATR	ATR	chr3	142559345	142559465	120
Gene panel	ATR	ATR	chr3	142560238	142560358	120
Gene panel	ATR	ATR	chr3	142560358	142560478	120
Gene panel	ATR	ATR	chr3	142561211	142561331	120
Gene panel	ATR	ATR	chr3	142561331	142561451	120
Gene panel	ATR	ATR	chr3	142562190	142562310	120
Gene panel	ATR	ATR	chr3	142562310	142562430	120
Gene panel	ATR	ATR	chr3	142562430	142562550	120
Gene panel	ATR	ATR	chr3	142562550	142562670	120
Gene panel	ATR	ATR	chr3	142562670	142562790	120
Gene panel	ATR	ATR	chr3	142562790	142562910	120
Gene panel	ATR	ATR	chr3	142562910	142563030	120
Gene panel	ATR	ATR	chr3	142563030	142563150	120
Gene panel	ATR	ATR	chr3	142566070	142566190	120
Gene panel	ATR	ATR	chr3	142566190	142566310	120
Gene panel	ATR	ATR	chr3	142568048	142568168	120
Gene panel	ATR	ATR	chr3	142578614	142578734	120
Gene panel	PIK3CA	PIK3CA	chr3	179198821	179198941	120
Gene panel	PIK3CA	PIK3CA	chr3	179198941	179199061	120
Gene panel	PIK3CA	PIK3CA	chr3	179199061	179199181	120
Gene panel	PIK3CA	PIK3CA	chr3	179199674	179199794	120
Gene panel	PIK3CA	PIK3CA	chr3	179199794	179199914	120
Gene panel	PIK3CA	PIK3CA	chr3	179201235	179201355	120
Gene panel	PIK3CA	PIK3CA	chr3	179201355	179201475	120
Gene panel	PIK3CA	PIK3CA	chr3	179201475	179201595	120
Gene panel	PIK3CA	PIK3CA	chr3	179203486	179203606	120
Gene panel	PIK3CA	PIK3CA	chr3	179203606	179203726	120
Gene panel	PIK3CA	PIK3CA	chr3	179203726	179203846	120
Gene panel	PIK3CA	PIK3CA	chr3	179204485	179204605	120
Gene panel	PIK3CA	PIK3CA	chr3	179209587	179209707	120
Gene panel	PIK3CA	PIK3CA	chr3	179210141	179210261	120
Gene panel	PIK3CA	PIK3CA	chr3	179210261	179210381	120
Gene panel	PIK3CA	PIK3CA	chr3	179210378	179210498	120
Gene panel	PIK3CA	PIK3CA	chr3	179210498	179210618	120
Gene panel	PIK3CA	PIK3CA	chr3	179218151	179218271	120
Gene panel	PIK3CA	PIK3CA	chr3	179218271	179218391	120
Gene panel	PIK3CA	PIK3CA	chr3	179219176	179219296	120
Gene panel	PIK3CA	PIK3CA	chr3	179219532	179219652	120
Gene panel	PIK3CA	PIK3CA	chr3	179219652	179219772	120
Gene panel	PIK3CA	PIK3CA	chr3	179219940	179220060	120
Gene panel	PIK3CA	PIK3CA	chr3	179220951	179221071	120
Gene panel	PIK3CA	PIK3CA	chr3	179221071	179221191	120
Gene panel	PIK3CA	PIK3CA	chr3	179224074	179224194	120
Gene panel	PIK3CA	PIK3CA	chr3	179224640	179224760	120
Gene panel	PIK3CA	PIK3CA	chr3	179224760	179224880	120
Gene panel	PIK3CA	PIK3CA	chr3	179225941	179226061	120
Gene panel	PIK3CA	PIK3CA	chr3	179229237	179229357	120
Gene panel	PIK3CA	PIK3CA	chr3	179229357	179229477	120
Gene panel	PIK3CA	PIK3CA	chr3	179230002	179230122	120
Gene panel	PIK3CA	PIK3CA	chr3	179230180	179230300	120
Gene panel	PIK3CA	PIK3CA	chr3	179230300	179230420	120
Gene panel	PIK3CA	PIK3CA	chr3	179234048	179234168	120
Gene panel	PIK3CA	PIK3CA	chr3	179234168	179234288	120
Gene panel	PIK3CA	PIK3CA	chr3	179234288	179234408	120
Gene panel	FGFR3	FGFR3	chr4	1793928	1794048	120
Gene panel	FGFR3	FGFR3	chr4	1799208	1799328	120
Gene panel	FGFR3	FGFR3	chr4	1799328	1799448	120
Gene panel	FGFR3	FGFR3	chr4	1799448	1799568	120
Gene panel	FGFR3	FGFR3	chr4	1799719	1799839	120
Gene panel	FGFR3	FGFR3	chr4	1801331	1801451	120
Gene panel	FGFR3	FGFR3	chr4	1801451	1801571	120
Gene panel	FGFR3	FGFR3	chr4	1801536	1801656	120
Gene panel	FGFR3	FGFR3	chr4	1801656	1801775	119
Gene panel	FGFR3	FGFR3	chr4	1801810	1801930	120
Gene panel	FGFR3	FGFR3	chr4	1801930	1802050	120
Gene panel	FGFR3	FGFR3	chr4	1802869	1802989	120
Gene panel	FGFR3	FGFR3	chr4	1802989	1803109	120
Gene panel	FGFR3	FGFR3	chr4	1803602	1803722	120
Gene panel	FGFR3	FGFR3	chr4	1803722	1803841	119
Gene panel	FGFR3	FGFR3	chr4	1804305	1804425	120
Gene panel	FGFR3	FGFR3	chr4	1804425	1804545	120
Gene panel	FGFR3	FGFR3	chr4	1804776	1804896	120
Gene panel	FGFR3	FGFR3	chr4	1804896	1805016	120
Gene panel	FGFR3	FGFR3	chr4	1805295	1805415	120
Gene panel	FGFR3	FGFR3	chr4	1805415	1805535	120
Gene panel	FGFR3	FGFR3	chr4	1805554	1805674	120
Gene panel	FGFR3	FGFR3	chr4	1805725	1805845	120
Gene panel	FGFR3	FGFR3	chr4	1805845	1805965	120
Gene panel	FGFR3	FGFR3	chr4	1805992	1806112	120
Gene panel	FGFR3	FGFR3	chr4	1806112	1806232	120
Gene panel	FGFR3	FGFR3	chr4	1806232	1806352	120
Gene panel	FGFR3	FGFR3	chr4	1806494	1806614	120
Gene panel	FGFR3	FGFR3	chr4	1806614	1806734	120
Gene panel	FGFR3	FGFR3	chr4	1806821	1806941	120
Gene panel	FGFR3	FGFR3	chr4	1807069	1807189	120
Gene panel	FGFR3	FGFR3	chr4	1807189	1807309	120
Gene panel	EGR1	EGR1	chr5	138465713	138465833	120
Gene panel	EGR1	EGR1	chr5	138465833	138465952	119
Gene panel	EGR1	EGR1	chr5	138465994	138466114	120
Gene panel	EGR1	EGR1	chr5	138466730	138466850	120
Gene panel	EGR1	EGR1	chr5	138466850	138466969	119
Gene panel	EGR1	EGR1	chr5	138466984	138467104	120
Gene panel	EGR1	EGR1	chr5	138467103	138467223	120
Gene panel	EGR1	EGR1	chr5	138467222	138467342	120
Gene panel	EGR1	EGR1	chr5	138467341	138467461	120
Gene panel	EGR1	EGR1	chr5	138467460	138467580	120
Gene panel	EGR1	EGR1	chr5	138467600	138467720	120
Gene panel	EGR1	EGR1	chr5	138467720	138467840	120
Gene panel	EGR1	EGR1	chr5	138467840	138467960	120
Gene panel	EGR1	EGR1	chr5	138467960	138468080	120
Gene panel	EGR1	EGR1	chr5	138468080	138468200	120
Gene panel	IRF4	IRF4	chr6	393140	393260	120
Gene panel	IRF4	IRF4	chr6	393260	393380	120
Gene panel	IRF4	IRF4	chr6	394793	394913	120
Gene panel	IRF4	IRF4	chr6	394913	395033	120
Gene panel	IRF4	IRF4	chr6	395830	395950	120
Gene panel	IRF4	IRF4	chr6	397059	397179	120
Gene panel	IRF4	IRF4	chr6	397179	397299	120
Gene panel	IRF4	IRF4	chr6	398821	398941	120
Gene panel	IRF4	IRF4	chr6	401420	401540	120
Gene panel	IRF4	IRF4	chr6	401540	401660	120
Gene panel	IRF4	IRF4	chr6	401660	401780	120
Gene panel	IRF4	IRF4	chr6	405013	405133	120
Gene panel	IRF4	IRF4	chr6	406712	406832	120
Gene panel	IRF4	IRF4	chr6	406832	406952	120
Gene panel	IRF4	IRF4	chr6	407401	407521	120
Gene panel	IRF4	IRF4	chr6	407521	407640	119
Gene panel	LTB	LTB	chr6	31580695	31580815	120
Gene panel	LTB	LTB	chr6	31580815	31580935	120
Gene panel	LTB	LTB	chr6	31580935	31581055	120
Gene panel	LTB	LTB	chr6	31581055	31581175	120
Gene panel	LTB	LTB	chr6	31581534	31581654	120
Gene panel	LTB	LTB	chr6	31581776	31581896	120
Gene panel	LTB	LTB	chr6	31582216	31582336	120
Gene panel	LTB	LTB	chr6	31582336	31582456	120
Gene panel	PRDM1	PRDM1	chr6	106086514	106086634	120
Gene panel	PRDM1	PRDM1	chr6	106088144	106088264	120
Gene panel	PRDM1	PRDM1	chr6	106088264	106088384	120
Gene panel	PRDM1	PRDM1	chr6	106088384	106088504	120
Gene panel	PRDM1	PRDM1	chr6	106095554	106095674	120
Gene panel	PRDM1	PRDM1	chr6	106095674	106095794	120
Gene panel	PRDM1	PRDM1	chr6	106098155	106098275	120
Gene panel	PRDM1	PRDM1	chr6	106098275	106098395	120
Gene panel	PRDM1	PRDM1	chr6	106098395	106098515	120
Gene panel	PRDM1	PRDM1	chr6	106098515	106098635	120
Gene panel	PRDM1	PRDM1	chr6	106098635	106098755	120
Gene panel	PRDM1	PRDM1	chr6	106098755	106098875	120
Gene panel	PRDM1	PRDM1	chr6	106098875	106098995	120
Gene panel	PRDM1	PRDM1	chr6	106098995	106099115	120
Gene panel	PRDM1	PRDM1	chr6	106099245	106099365	120
Gene panel	PRDM1	PRDM1	chr6	106099365	106099485	120
Gene panel	PRDM1	PRDM1	chr6	106099485	106099605	120
Gene panel	PRDM1	PRDM1	chr6	106104778	106104898	120
Gene panel	PRDM1	PRDM1	chr6	106104898	106105018	120
Gene panel	PRDM1	PRDM1	chr6	106105018	106105138	120
Gene panel	PRDM1	PRDM1	chr6	106105138	106105258	120
Gene panel	PRDM1	PRDM1	chr6	106105258	106105378	120
Gene panel	PRDM1	PRDM1	chr6	106105378	106105498	120
Gene panel	PRDM1	PRDM1	chr6	106105498	106105618	120
Gene panel	PRDM1	PRDM1	chr6	106105618	106105738	120
Gene panel	PRDM1	PRDM1	chr6	106105738	106105858	120
Gene panel	PRDM1	PRDM1	chr6	106105858	106105978	120
Gene panel	PRDM1	PRDM1	chr6	106106314	106106434	120
Gene panel	PRDM1	PRDM1	chr6	106106434	106106554	120
Gene panel	PRDM1	PRDM1	chr6	106106898	106107018	120
Gene panel	PRDM1	PRDM1	chr6	106107018	106107138	120
Gene panel	PRDM1	PRDM1	chr6	106107138	106107258	120
Gene panel	PRDM1	PRDM1	chr6	106107258	106107378	120
Gene panel	PRDM1	PRDM1	chr6	106107378	106107498	120
Gene panel	IKZF1	IKZF1	chr7	50319028	50319148	120
Gene panel	IKZF1	IKZF1	chr7	50327579	50327699	120
Gene panel	IKZF1	IKZF1	chr7	50327699	50327819	120
Gene panel	BRAF	BRAF	chr7	140719324	140719444	120
Gene panel	BRAF	BRAF	chr7	140719444	140719564	120
Gene panel	BRAF	BRAF	chr7	140719564	140719684	120
Gene panel	BRAF	BRAF	chr7	140719684	140719804	120
Gene panel	BRAF	BRAF	chr7	140719804	140719924	120
Gene panel	BRAF	BRAF	chr7	140719924	140720044	120
Gene panel	BRAF	BRAF	chr7	140720044	140720164	120
Gene panel	BRAF	BRAF	chr7	140720164	140720284	120
Gene panel	BRAF	BRAF	chr7	140720284	140720404	120
Gene panel	BRAF	BRAF	chr7	140720404	140720524	120
Gene panel	BRAF	BRAF	chr7	140720524	140720644	120
Gene panel	BRAF	BRAF	chr7	140720644	140720764	120
Gene panel	BRAF	BRAF	chr7	140720764	140720884	120
Gene panel	BRAF	BRAF	chr7	140720884	140721004	120
Gene panel	BRAF	BRAF	chr7	140721004	140721124	120
Gene panel	BRAF	BRAF	chr7	140721124	140721244	120
Gene panel	BRAF	BRAF	chr7	140721244	140721364	120
Gene panel	BRAF	BRAF	chr7	140721364	140721484	120
Gene panel	BRAF	BRAF	chr7	140721484	140721604	120
Gene panel	BRAF	BRAF	chr7	140721604	140721724	120
Gene panel	BRAF	BRAF	chr7	140721724	140721844	120
Gene panel	BRAF	BRAF	chr7	140721844	140721964	120
Gene panel	BRAF	BRAF	chr7	140721964	140722084	120
Gene panel	BRAF	BRAF	chr7	140722084	140722204	120
Gene panel	BRAF	BRAF	chr7	140722204	140722324	120
Gene panel	BRAF	BRAF	chr7	140722324	140722444	120
Gene panel	BRAF	BRAF	chr7	140722444	140722564	120
Gene panel	BRAF	BRAF	chr7	140722564	140722684	120
Gene panel	BRAF	BRAF	chr7	140722684	140722804	120
Gene panel	BRAF	BRAF	chr7	140722804	140722924	120
Gene panel	BRAF	BRAF	chr7	140722924	140723044	120
Gene panel	BRAF	BRAF	chr7	140723044	140723164	120
Gene panel	BRAF	BRAF	chr7	140723164	140723284	120
Gene panel	BRAF	BRAF	chr7	140723284	140723404	120
Gene panel	BRAF	BRAF	chr7	140723404	140723524	120
Gene panel	BRAF	BRAF	chr7	140723524	140723644	120
Gene panel	BRAF	BRAF	chr7	140723644	140723764	120
Gene panel	BRAF	BRAF	chr7	140723764	140723884	120
Gene panel	BRAF	BRAF	chr7	140723884	140724004	120
Gene panel	BRAF	BRAF	chr7	140724004	140724124	120
Gene panel	BRAF	BRAF	chr7	140724124	140724244	120
Gene panel	BRAF	BRAF	chr7	140724244	140724364	120
Gene panel	BRAF	BRAF	chr7	140724364	140724484	120
Gene panel	BRAF	BRAF	chr7	140724484	140724604	120
Gene panel	BRAF	BRAF	chr7	140724604	140724724	120
Gene panel	BRAF	BRAF	chr7	140724724	140724844	120
Gene panel	BRAF	BRAF	chr7	140724844	140724964	120
Gene panel	BRAF	BRAF	chr7	140724964	140725084	120
Gene panel	BRAF	BRAF	chr7	140725084	140725204	120
Gene panel	BRAF	BRAF	chr7	140725204	140725324	120
Gene panel	BRAF	BRAF	chr7	140725324	140725444	120
Gene panel	BRAF	BRAF	chr7	140725444	140725564	120
Gene panel	BRAF	BRAF	chr7	140725564	140725684	120
Gene panel	BRAF	BRAF	chr7	140725684	140725804	120
Gene panel	BRAF	BRAF	chr7	140725804	140725924	120
Gene panel	BRAF	BRAF	chr7	140725924	140726044	120
Gene panel	BRAF	BRAF	chr7	140726044	140726164	120
Gene panel	BRAF	BRAF	chr7	140726164	140726284	120
Gene panel	BRAF	BRAF	chr7	140726284	140726404	120
Gene panel	BRAF	BRAF	chr7	140726404	140726524	120
Gene panel	BRAF	BRAF	chr7	140733955	140734075	120
Gene panel	BRAF	BRAF	chr7	140734075	140734195	120
Gene panel	BRAF	BRAF	chr7	140734195	140734315	120
Gene panel	BRAF	BRAF	chr7	140734315	140734435	120
Gene panel	BRAF	BRAF	chr7	140734435	140734555	120
Gene panel	BRAF	BRAF	chr7	140734555	140734675	120
Gene panel	BRAF	BRAF	chr7	140734675	140734795	120
Gene panel	BRAF	BRAF	chr7	140739758	140739878	120
Gene panel	BRAF	BRAF	chr7	140739878	140739998	120
Gene panel	BRAF	BRAF	chr7	140747346	140747466	120
Gene panel	BRAF	BRAF	chr7	140749232	140749352	120
Gene panel	BRAF	BRAF	chr7	140749352	140749472	120
Gene panel	BRAF	BRAF	chr7	140753273	140753393	120
Gene panel	BRAF	BRAF	chr7	140754149	140754269	120
Gene panel	BRAF	BRAF	chr7	140776880	140777000	120
Gene panel	BRAF	BRAF	chr7	140777000	140777120	120
Gene panel	BRAF	BRAF	chr7	140777973	140778093	120
Gene panel	BRAF	BRAF	chr7	140781574	140781694	120
Gene panel	BRAF	BRAF	chr7	140782969	140783089	120
Gene panel	BRAF	BRAF	chr7	140783089	140783209	120
Gene panel	BRAF	BRAF	chr7	140787506	140787626	120
Gene panel	BRAF	BRAF	chr7	140794267	140794387	120
Gene panel	BRAF	BRAF	chr7	140794387	140794507	120
Gene panel	BRAF	BRAF	chr7	140800301	140800421	120
Gene panel	BRAF	BRAF	chr7	140800421	140800541	120
Gene panel	BRAF	BRAF	chr7	140801366	140801486	120
Gene panel	BRAF	BRAF	chr7	140801486	140801606	120
Gene panel	BRAF	BRAF	chr7	140807950	140808070	120
Gene panel	BRAF	BRAF	chr7	140808883	140809003	120
Gene panel	BRAF	BRAF	chr7	140834560	140834680	120
Gene panel	BRAF	BRAF	chr7	140834680	140834800	120
Gene panel	BRAF	BRAF	chr7	140834800	140834920	120
Gene panel	BRAF	BRAF	chr7	140850101	140850221	120
Gene panel	BRAF	BRAF	chr7	140924504	140924624	120
Gene panel	ZFHX4	ZFHX4	chr8	76704063	76704183	120
Gene panel	ZFHX4	ZFHX4	chr8	76704183	76704303	120
Gene panel	ZFHX4	ZFHX4	chr8	76704303	76704423	120
Gene panel	ZFHX4	ZFHX4	chr8	76704423	76704543	120
Gene panel	ZFHX4	ZFHX4	chr8	76704543	76704663	120
Gene panel	ZFHX4	ZFHX4	chr8	76704663	76704783	120
Gene panel	ZFHX4	ZFHX4	chr8	76704783	76704903	120
Gene panel	ZFHX4	ZFHX4	chr8	76704903	76705023	120
Gene panel	ZFHX4	ZFHX4	chr8	76705023	76705143	120
Gene panel	ZFHX4	ZFHX4	chr8	76705143	76705263	120
Gene panel	ZFHX4	ZFHX4	chr8	76705263	76705383	120
Gene panel	ZFHX4	ZFHX4	chr8	76705383	76705503	120
Gene panel	ZFHX4	ZFHX4	chr8	76705503	76705623	120
Gene panel	ZFHX4	ZFHX4	chr8	76705623	76705743	120
Gene panel	ZFHX4	ZFHX4	chr8	76705743	76705863	120
Gene panel	ZFHX4	ZFHX4	chr8	76705863	76705983	120
Gene panel	ZFHX4	ZFHX4	chr8	76705983	76706103	120
Gene panel	ZFHX4	ZFHX4	chr8	76706103	76706223	120
Gene panel	ZFHX4	ZFHX4	chr8	76706223	76706343	120
Gene panel	ZFHX4	ZFHX4	chr8	76706343	76706463	120
Gene panel	ZFHX4	ZFHX4	chr8	76706463	76706583	120
Gene panel	ZFHX4	ZFHX4	chr8	76706583	76706703	120
Gene panel	ZFHX4	ZFHX4	chr8	76707497	76707617	120
Gene panel	ZFHX4	ZFHX4	chr8	76707617	76707737	120
Gene panel	ZFHX4	ZFHX4	chr8	76707737	76707857	120
Gene panel	ZFHX4	ZFHX4	chr8	76707857	76707977	120
Gene panel	ZFHX4	ZFHX4	chr8	76707977	76708097	120
Gene panel	ZFHX4	ZFHX4	chr8	76778203	76778323	120
Gene panel	ZFHX4	ZFHX4	chr8	76778323	76778443	120
Gene panel	ZFHX4	ZFHX4	chr8	76833311	76833431	120
Gene panel	ZFHX4	ZFHX4	chr8	76842652	76842772	120
Gene panel	ZFHX4	ZFHX4	chr8	76848941	76849061	120
Gene panel	ZFHX4	ZFHX4	chr8	76849061	76849181	120
Gene panel	ZFHX4	ZFHX4	chr8	76849492	76849612	120
Gene panel	ZFHX4	ZFHX4	chr8	76849612	76849732	120
Gene panel	ZFHX4	ZFHX4	chr8	76850243	76850363	120
Gene panel	ZFHX4	ZFHX4	chr8	76850772	76850892	120
Gene panel	ZFHX4	ZFHX4	chr8	76850892	76851012	120
Gene panel	ZFHX4	ZFHX4	chr8	76851012	76851132	120
Gene panel	ZFHX4	ZFHX4	chr8	76851132	76851252	120
Gene panel	ZFHX4	ZFHX4	chr8	76851252	76851372	120
Gene panel	ZFHX4	ZFHX4	chr8	76851372	76851492	120
Gene panel	ZFHX4	ZFHX4	chr8	76851492	76851612	120
Gene panel	ZFHX4	ZFHX4	chr8	76851612	76851732	120
Gene panel	ZFHX4	ZFHX4	chr8	76851732	76851852	120
Gene panel	ZFHX4	ZFHX4	chr8	76851852	76851972	120
Gene panel	ZFHX4	ZFHX4	chr8	76851972	76852092	120
Gene panel	ZFHX4	ZFHX4	chr8	76852092	76852212	120
Gene panel	ZFHX4	ZFHX4	chr8	76852212	76852331	119
Gene panel	ZFHX4	ZFHX4	chr8	76852388	76852508	120
Gene panel	ZFHX4	ZFHX4	chr8	76852498	76852618	120
Gene panel	ZFHX4	ZFHX4	chr8	76852608	76852728	120
Gene panel	ZFHX4	ZFHX4	chr8	76852718	76852838	120
Gene panel	ZFHX4	ZFHX4	chr8	76852828	76852948	120
Gene panel	ZFHX4	ZFHX4	chr8	76853095	76853215	120
Gene panel	ZFHX4	ZFHX4	chr8	76853215	76853335	120
Gene panel	ZFHX4	ZFHX4	chr8	76853335	76853455	120
Gene panel	ZFHX4	ZFHX4	chr8	76853455	76853575	120
Gene panel	ZFHX4	ZFHX4	chr8	76853575	76853695	120
Gene panel	ZFHX4	ZFHX4	chr8	76853695	76853815	120
Gene panel	ZFHX4	ZFHX4	chr8	76853815	76853935	120
Gene panel	ZFHX4	ZFHX4	chr8	76853935	76854055	120
Gene panel	ZFHX4	ZFHX4	chr8	76854055	76854175	120
Gene panel	ZFHX4	ZFHX4	chr8	76854175	76854295	120
Gene panel	ZFHX4	ZFHX4	chr8	76854295	76854415	120
Gene panel	ZFHX4	ZFHX4	chr8	76854415	76854535	120
Gene panel	ZFHX4	ZFHX4	chr8	76854535	76854655	120
Gene panel	ZFHX4	ZFHX4	chr8	76854655	76854775	120
Gene panel	ZFHX4	ZFHX4	chr8	76854775	76854895	120
Gene panel	ZFHX4	ZFHX4	chr8	76854895	76855015	120
Gene panel	ZFHX4	ZFHX4	chr8	76855015	76855135	120
Gene panel	ZFHX4	ZFHX4	chr8	76855135	76855255	120
Gene panel	ZFHX4	ZFHX4	chr8	76855255	76855375	120
Gene panel	ZFHX4	ZFHX4	chr8	76855375	76855495	120
Gene panel	ZFHX4	ZFHX4	chr8	76855495	76855615	120
Gene panel	ZFHX4	ZFHX4	chr8	76855615	76855735	120
Gene panel	ZFHX4	ZFHX4	chr8	76855735	76855855	120
Gene panel	ZFHX4	ZFHX4	chr8	76855855	76855975	120
Gene panel	ZFHX4	ZFHX4	chr8	76855975	76856095	120
Gene panel	ZFHX4	ZFHX4	chr8	76856095	76856215	120
Gene panel	ZFHX4	ZFHX4	chr8	76856215	76856335	120
Gene panel	ZFHX4	ZFHX4	chr8	76862978	76863098	120
Gene panel	ZFHX4	ZFHX4	chr8	76863098	76863217	119
Gene panel	ZFHX4	ZFHX4	chr8	76863221	76863341	120
Gene panel	ZFHX4	ZFHX4	chr8	76863317	76863437	120
Gene panel	ZFHX4	ZFHX4	chr8	76863413	76863533	120
Gene panel	ZFHX4	ZFHX4	chr8	76863509	76863629	120
Gene panel	ZFHX4	ZFHX4	chr8	76863605	76863725	120
Gene panel	ZFHX4	ZFHX4	chr8	76863726	76863846	120
Gene panel	ZFHX4	ZFHX4	chr8	76863846	76863966	120
Gene panel	ZFHX4	ZFHX4	chr8	76863966	76864086	120
Gene panel	ZFHX4	ZFHX4	chr8	76864086	76864206	120
Gene panel	ZFHX4	ZFHX4	chr8	76864206	76864326	120
Gene panel	ZFHX4	ZFHX4	chr8	76864326	76864446	120
Gene panel	ZFHX4	ZFHX4	chr8	76864446	76864566	120
Gene panel	TRAF2	TRAF2	chr9	136881942	136882062	120
Gene panel	TRAF2	TRAF2	chr9	136882644	136882764	120
Gene panel	TRAF2	TRAF2	chr9	136886430	136886550	120
Gene panel	TRAF2	TRAF2	chr9	136898569	136898689	120
Gene panel	TRAF2	TRAF2	chr9	136898700	136898820	120
Gene panel	TRAF2	TRAF2	chr9	136898820	136898940	120
Gene panel	TRAF2	TRAF2	chr9	136899573	136899693	120
Gene panel	TRAF2	TRAF2	chr9	136900411	136900531	120
Gene panel	TRAF2	TRAF2	chr9	136908030	136908150	120
Gene panel	TRAF2	TRAF2	chr9	136908150	136908270	120
Gene panel	TRAF2	TRAF2	chr9	136909897	136910017	120
Gene panel	TRAF2	TRAF2	chr9	136916518	136916638	120
Gene panel	TRAF2	TRAF2	chr9	136920194	136920314	120
Gene panel	TRAF2	TRAF2	chr9	136920314	136920434	120
Gene panel	TRAF2	TRAF2	chr9	136920434	136920554	120
Gene panel	TRAF2	TRAF2	chr9	136921006	136921126	120
Gene panel	TRAF2	TRAF2	chr9	136921126	136921246	120
Gene panel	TRAF2	TRAF2	chr9	136923805	136923925	120
Gene panel	TRAF2	TRAF2	chr9	136923925	136924045	120
Gene panel	TRAF2	TRAF2	chr9	136925672	136925792	120
Gene panel	TRAF2	TRAF2	chr9	136925792	136925912	120
Gene panel	KDM6A	KDM6A	chrX	44873511	44873631	120
Gene panel	KDM6A	KDM6A	chrX	44873631	44873751	120
Gene panel	KDM6A	KDM6A	chrX	44873895	44874015	120
Gene panel	KDM6A	KDM6A	chrX	44961277	44961397	120
Gene panel	KDM6A	KDM6A	chrX	44974630	44974750	120
Gene panel	KDM6A	KDM6A	chrX	45010930	45011050	120
Gene panel	KDM6A	KDM6A	chrX	45020549	45020669	120
Gene panel	KDM6A	KDM6A	chrX	45020669	45020789	120
Gene panel	KDM6A	KDM6A	chrX	45034898	45035018	120
Gene panel	KDM6A	KDM6A	chrX	45037612	45037732	120
Gene panel	KDM6A	KDM6A	chrX	45051695	45051815	120
Gene panel	KDM6A	KDM6A	chrX	45053772	45053892	120
Gene panel	KDM6A	KDM6A	chrX	45053892	45054012	120
Gene panel	KDM6A	KDM6A	chrX	45058995	45059115	120
Gene panel	KDM6A	KDM6A	chrX	45059236	45059356	120
Gene panel	KDM6A	KDM6A	chrX	45059356	45059476	120
Gene panel	KDM6A	KDM6A	chrX	45059969	45060089	120
Gene panel	KDM6A	KDM6A	chrX	45060089	45060209	120
Gene panel	KDM6A	KDM6A	chrX	45060566	45060686	120
Gene panel	KDM6A	KDM6A	chrX	45060686	45060806	120
Gene panel	KDM6A	KDM6A	chrX	45061311	45061431	120
Gene panel	KDM6A	KDM6A	chrX	45062637	45062757	120
Gene panel	KDM6A	KDM6A	chrX	45063379	45063499	120
Gene panel	KDM6A	KDM6A	chrX	45063499	45063619	120
Gene panel	KDM6A	KDM6A	chrX	45063619	45063739	120
Gene panel	KDM6A	KDM6A	chrX	45063739	45063859	120
Gene panel	KDM6A	KDM6A	chrX	45069548	45069668	120
Gene panel	KDM6A	KDM6A	chrX	45069668	45069788	120
Gene panel	KDM6A	KDM6A	chrX	45069788	45069908	120
Gene panel	KDM6A	KDM6A	chrX	45069908	45070028	120
Gene panel	KDM6A	KDM6A	chrX	45070028	45070148	120
Gene panel	KDM6A	KDM6A	chrX	45070148	45070268	120
Gene panel	KDM6A	KDM6A	chrX	45070268	45070388	120
Gene panel	KDM6A	KDM6A	chrX	45076641	45076761	120
Gene panel	KDM6A	KDM6A	chrX	45076761	45076881	120
Gene panel	KDM6A	KDM6A	chrX	45078392	45078512	120
Gene panel	KDM6A	KDM6A	chrX	45079128	45079248	120
Gene panel	KDM6A	KDM6A	chrX	45079248	45079368	120
Gene panel	KDM6A	KDM6A	chrX	45082547	45082667	120
Gene panel	KDM6A	KDM6A	chrX	45082692	45082812	120
Gene panel	KDM6A	KDM6A	chrX	45083413	45083533	120
Gene panel	KDM6A	KDM6A	chrX	45083533	45083653	120
Gene panel	KDM6A	KDM6A	chrX	45085862	45085982	120
Gene panel	KDM6A	KDM6A	chrX	45089716	45089836	120
Gene panel	KDM6A	KDM6A	chrX	45089836	45089956	120
Gene panel	KDM6A	KDM6A	chrX	45090673	45090793	120
Gene panel	KDM6A	KDM6A	chrX	45090793	45090913	120
Gene panel	KDM6A	KDM6A	chrX	45107353	45107473	120
Gene panel	KDM6A	KDM6A	chrX	45107473	45107593	120
Gene panel	KDM6A	KDM6A	chrX	45110044	45110164	120
Gene panel	KDM6A	KDM6A	chrX	45110164	45110284	120
Gene panel	KDM6A	KDM6A	chrX	45111336	45111456	120
Gene panel	CUL4B	CUL4B	chrX	120526748	120526868	120
Gene panel	CUL4B	CUL4B	chrX	120530058	120530178	120
Gene panel	CUL4B	CUL4B	chrX	120530178	120530298	120
Gene panel	CUL4B	CUL4B	chrX	120532388	120532508	120
Gene panel	CUL4B	CUL4B	chrX	120532508	120532628	120
Gene panel	CUL4B	CUL4B	chrX	120534473	120534593	120
Gene panel	CUL4B	CUL4B	chrX	120535826	120535946	120
Gene panel	CUL4B	CUL4B	chrX	120536920	120537040	120
Gene panel	CUL4B	CUL4B	chrX	120538103	120538223	120
Gene panel	CUL4B	CUL4B	chrX	120538654	120538774	120
Gene panel	CUL4B	CUL4B	chrX	120539260	120539380	120
Gene panel	CUL4B	CUL4B	chrX	120540346	120540466	120
Gene panel	CUL4B	CUL4B	chrX	120540466	120540586	120
Gene panel	CUL4B	CUL4B	chrX	120541600	120541720	120
Gene panel	CUL4B	CUL4B	chrX	120542939	120543059	120
Gene panel	CUL4B	CUL4B	chrX	120543707	120543827	120
Gene panel	CUL4B	CUL4B	chrX	120544098	120544218	120
Gene panel	CUL4B	CUL4B	chrX	120544441	120544561	120
Gene panel	CUL4B	CUL4B	chrX	120544561	120544681	120
Gene panel	CUL4B	CUL4B	chrX	120545420	120545540	120
Gene panel	CUL4B	CUL4B	chrX	120546521	120546641	120
Gene panel	CUL4B	CUL4B	chrX	120547127	120547247	120
Gene panel	CUL4B	CUL4B	chrX	120557921	120558041	120
Gene panel	CUL4B	CUL4B	chrX	120559728	120559848	120
Gene panel	CUL4B	CUL4B	chrX	120559848	120559968	120
Gene panel	CUL4B	CUL4B	chrX	120559972	120560092	120
Gene panel	CUL4B	CUL4B	chrX	120560092	120560212	120
Gene panel	CUL4B	CUL4B	chrX	120560212	120560332	120
Gene panel	CUL4B	CUL4B	chrX	120560332	120560452	120
Gene panel	CUL4B	CUL4B	chrX	120560492	120560612	120
Gene panel	CUL4B	CUL4B	chrX	120560562	120560682	120
Gene panel	CUL4B	CUL4B	chrX	120560632	120560752	120
Gene panel	CUL4B	CUL4B	chrX	120560762	120560881	119
Gene panel	CUL4B	CUL4B	chrX	120560831	120560951	120
Gene panel	CUL4B	CUL4B	chrX	120560901	120561021	120
Gene panel	CUL4B	CUL4B	chrX	120561020	120561139	119
Gene panel	CUL4B	CUL4B	chrX	120574523	120574643	120
